# Disparities in Naltrexone Prescriptions to Medicaid Enrollees During the COVID-19 Pandemic

**DOI:** 10.1101/2022.10.05.22280706

**Authors:** Hemmy A. Subervi, Lysine E. Varghese, Brian J. Piper

## Abstract

**Background:** The COVID-19 pandemic strained healthcare facilities and the isolation and uncertainty associated with the pandemic compromised mental health around the world. The pandemic has also been associated with an exacerbation of the opioid crisis in the United States (US), and previous studies have reported changing trends in opioid misuse during the pandemic. Our study investigated naltrexone, a prescription drug used to treat alcohol and opioid use disorders by blocking opioid receptors to reduce cravings. We sought to investigate the changes in naltrexone prescriptions issued to Medicaid enrollees in light of the COVID-19 pandemic.

**Methods:** The total number of naltrexone, generic and brand name, prescriptions across the US were obtained from the Medicaid.gov database, expressed as prescriptions per state corrected for the number of enrollees, and organized into two time periods - the pre-pandemic period from January 2019 to December 2019 and the pandemic period from January 2020 to March 2021. Statistical analyses included a paired t-test, a heat map to depict state level variation, and waterfall figures. Procedures were approved by the IRB of Geisinger.

**Results:** There were increases in total naltrexone prescriptions throughout the time frame studied, but a decrease in prescriptions per 100,000 Medicaid enrollees. A paired *t*-test revealed a significant decrease in naltrexone prescriptions during the pandemic period. There was a 398-fold difference between the highest and lowest states in 2019 Quarter 1 and 424-fold in 2021 Quarter 1. Percent change calculations indicated South Dakota (+141%) and Oregon (+172%) showed a significant increase in total naltrexone prescriptions from pre-pandemic to post-pandemic from the national mean (−23.57%±5.60%).

**Conclusions:** The results of this study were significant and indicated a relationship between the COVID-19 pandemic and declining naltrexone prescription rates. Naltrexone prescriptions per 100,000 enrollees decreased in most states during the pandemic and fell by over 32% nationally from 2019 to 2021 despite a slight increase in total prescription numbers and an increase in Medicaid enrollees. These data suggest wide variation in access to substance use disorder treatment during the pandemic. Further research with privately insured patients may be beneficial.

## Supplementary material for "Disparities in Naltrexone Prescriptions to Medicaid Enrollees During the COVID-19 Pandemic": Disparities

### Sheet: NorthEast
NorthEast
Pennsylvania
Naltrexone	2021	utilization_type	state	ndc	labeler_code	product_code	package_size	year	quarter	suppression_used	product_name	units_reimbursed	number_of_prescriptions	total_amount_reimbursed	medicaid_amount_reimbursed	non_medicaid_amount_reimbursed
		FFSU	PA	406117003	406	1170	3	2021	1	FALSE	NALTREXONE	969.5	39	860.63	829.94	30.69
		FFSU	PA	51224000000	51224	206	30	2021	1	TRUE	Naltrexone
		MCOU	PA	16729000000	16729	81	1	2021	1	FALSE	Naltrexone	3248.7	128	3139.54	3126.04	13.5
		FFSU	PA	16729000000	16729	81	1	2021	1	TRUE	Naltrexone
		FFSU	PA	51224000000	51224	206	50	2021	1	TRUE	Naltrexone
		FFSU	PA	406117001	406	1170	1	2021	1	FALSE	NALTREXONE	354.5	20	393.58	393.58	0
		FFSU	PA	16729000000	16729	81	10	2021	1	FALSE	Naltrexone	627	24	552.1	518.36	33.74
		MCOU	PA	16729000000	16729	81	10	2021	1	FALSE	Naltrexone	31948.9	1027	30096.8	29464.3	632.51
		FFSU	PA	47335000000	47335	326	83	2021	1	FALSE	NALTREXONE	315	19	337.44	332.17	5.27
		FFSU	PA	47335000000	47335	326	88	2021	1	FALSE	NALTREXONE	583.5	40	705.16	705.16	0
		MCOU	PA	406117003	406	1170	3	2021	1	FALSE	NALTREXONE	38791.8	1295	37579.5	36850.7	728.79
		MCOU	PA	406117001	406	1170	1	2021	1	FALSE	NALTREXONE	11705.4	516	11263	11200.9	62.12
		MCOU	PA	51224000000	51224	206	50	2021	1	FALSE	Naltrexone	2729	148	2716.61	2690.51	26.1
		MCOU	PA	51224000000	51224	206	30	2021	1	FALSE	Naltrexone	811.8	43	1254.98	1237.64	17.34
		MCOU	PA	47335000000	47335	326	88	2021	1	FALSE	NALTREXONE	20223.5	720	16164.6	15776.7	387.9	4019
Vivitrol	2021	NONE
Naltrexone	2020	FFSU	PA	406117003	406	1170	3	2020	1	FALSE	NALTREXONE	628	26	603.81	603.81	0
		FFSU	PA	406117001	406	1170	1	2020	1	FALSE	NALTREXONE	519	24	499.64	484.05	15.59
		FFSU	PA	47335000000	47335	326	88	2020	1	FALSE	NALTREXONE	1041	47	1017.11	979.46	37.65
		FFSU	PA	16729000000	16729	81	1	2020	1	FALSE	Naltrexone	154.5	12	200.18	200.18	0
		FFSU	PA	51224000000	51224	206	50	2020	1	TRUE	Naltrexone
		FFSU	PA	16729000000	16729	81	10	2020	1	FALSE	Naltrexone	720	31	628.1	573.41	54.69
		FFSU	PA	51224000000	51224	206	30	2020	1	TRUE	Naltrexone
		FFSU	PA	47335000000	47335	326	83	2020	1	TRUE	NALTREXONE
		MCOU	PA	406117003	406	1170	3	2020	1	FALSE	NALTREXONE	57856.3	2134	48579.4	46903.1	1676.39
		MCOU	PA	406117001	406	1170	1	2020	1	FALSE	NALTREXONE	21890.8	1018	21530	21445.8	84.21
		MCOU	PA	16729000000	16729	81	10	2020	1	FALSE	Naltrexone	40911.9	1428	33353.5	32005.9	1347.57
		MCOU	PA	16729000000	16729	81	1	2020	1	FALSE	Naltrexone	3177.8	130	2624.3	2624.3	0
		MCOU	PA	47335000000	47335	326	83	2020	1	FALSE	NALTREXONE	7867.5	313	6674.73	6589.87	84.86
		MCOU	PA	47335000000	47335	326	88	2020	1	FALSE	NALTREXONE	25456.5	1003	20014.3	19804	210.25
		MCOU	PA	51224000000	51224	206	50	2020	1	FALSE	Naltrexone	2419	85	2012.43	2012.43	0
		MCOU	PA	51224000000	51224	206	30	2020	1	FALSE	Naltrexone	1910.42	79	2657.15	2617.09	40.06
		MCOU	PA	68084000000	68084	291	21	2020	1	TRUE	NALTREXONE						6330
		FFSU	PA	406117001	406	1170	1	2020	2	FALSE	NALTREXONE	945.5	56	1057.64	1050.96	6.68
		FFSU	PA	406117003	406	1170	3	2020	2	FALSE	NALTREXONE	1496	59	1384.05	1350.42	33.63
		FFSU	PA	47335000000	47335	326	88	2020	2	FALSE	NALTREXONE	813	51	921.62	917.65	3.97
		FFSU	PA	16729000000	16729	81	1	2020	2	TRUE	Naltrexone
		FFSU	PA	51224000000	51224	206	30	2020	2	TRUE	Naltrexone
		FFSU	PA	51224000000	51224	206	50	2020	2	TRUE	Naltrexone
		FFSU	PA	47335000000	47335	326	83	2020	2	TRUE	NALTREXONE
		FFSU	PA	16729000000	16729	81	10	2020	2	FALSE	Naltrexone	1341	43	1085.58	1029.97	55.61
		MCOU	PA	406117003	406	1170	3	2020	2	FALSE	NALTREXONE	59144	2045	49262.3	48347.5	914.78
		MCOU	PA	406117001	406	1170	1	2020	2	FALSE	NALTREXONE	19256.1	926	18197.4	18159.2	38.18
		MCOU	PA	47335000000	47335	326	83	2020	2	FALSE	NALTREXONE	8298.5	294	6711.26	6545.71	165.55
		MCOU	PA	47335000000	47335	326	88	2020	2	FALSE	NALTREXONE	25529	908	19506.9	19097.9	408.97
		MCOU	PA	16729000000	16729	81	10	2020	2	FALSE	Naltrexone	43289.8	1415	33813.3	32644.2	1169.1
		MCOU	PA	16729000000	16729	81	1	2020	2	FALSE	Naltrexone	3125.2	117	2675.31	2656.67	18.64
		MCOU	PA	51224000000	51224	206	30	2020	2	FALSE	Naltrexone	1671.84	84	2748.24	2688.15	60.09
		MCOU	PA	51224000000	51224	206	50	2020	2	FALSE	Naltrexone	3917	227	3694.27	3668.75	25.52
		MCOU	PA	68084000000	68084	291	21	2020	2	TRUE	NALTREXONE						6225
		FFSU	PA	406117003	406	1170	3	2020	3	FALSE	NALTREXONE	481	24	470	448.25	21.75
		FFSU	PA	406117001	406	1170	1	2020	3	FALSE	NALTREXONE	388	22	421.48	421.48	0
		FFSU	PA	51224000000	51224	206	30	2020	3	TRUE	Naltrexone
		FFSU	PA	16729000000	16729	81	1	2020	3	TRUE	Naltrexone
		FFSU	PA	51224000000	51224	206	50	2020	3	TRUE	Naltrexone
		FFSU	PA	47335000000	47335	326	83	2020	3	TRUE	NALTREXONE
		FFSU	PA	16729000000	16729	81	10	2020	3	FALSE	Naltrexone	748	32	613.79	555.13	58.66
		FFSU	PA	47335000000	47335	326	88	2020	3	FALSE	NALTREXONE	695	50	866.67	866.67	0
		MCOU	PA	406117001	406	1170	1	2020	3	FALSE	NALTREXONE	18752.1	878	17479.3	17432.9	46.39
		MCOU	PA	185003901	185	39	1	2020	3	TRUE	NALTREXONE
		MCOU	PA	406117003	406	1170	3	2020	3	FALSE	NALTREXONE	55486.1	1906	44920.6	43789.1	1131.49
		MCOU	PA	16729000000	16729	81	1	2020	3	FALSE	Naltrexone	3050.3	126	2645.15	2589.41	55.74
		MCOU	PA	16729000000	16729	81	10	2020	3	FALSE	Naltrexone	43958.3	1545	36325.6	34893.1	1432.52
		MCOU	PA	47335000000	47335	326	88	2020	3	FALSE	NALTREXONE	29204.5	1073	22769.4	22327.1	442.29
		MCOU	PA	904703604	904	7036	4	2020	3	TRUE	Naltrexone
		MCOU	PA	47335000000	47335	326	83	2020	3	FALSE	NALTREXONE	11389	402	9014.57	8755	259.57
		MCOU	PA	51224000000	51224	206	30	2020	3	FALSE	Naltrexone	2252.2	92	2983.47	2840.14	143.33
		MCOU	PA	51224000000	51224	206	50	2020	3	FALSE	Naltrexone	5164	326	4933.95	4779.45	154.5
		MCOU	PA	68084000000	68084	291	21	2020	3	TRUE	NALTREXONE						6476
		FFSU	PA	406117003	406	1170	3	2020	4	FALSE	NALTREXONE	735	32	654.05	624.93	29.12
		FFSU	PA	406117001	406	1170	1	2020	4	FALSE	NALTREXONE	478.5	20	465.49	465.49	0
		FFSU	PA	51224000000	51224	206	50	2020	4	TRUE	Naltrexone
		FFSU	PA	16729000000	16729	81	10	2020	4	FALSE	Naltrexone	810.5	30	698.07	669.31	28.76
		FFSU	PA	16729000000	16729	81	1	2020	4	TRUE	Naltrexone
		FFSU	PA	47335000000	47335	326	83	2020	4	TRUE	NALTREXONE
		FFSU	PA	47335000000	47335	326	88	2020	4	FALSE	NALTREXONE	802	51	921.99	917.96	4.03
		MCOU	PA	406117003	406	1170	3	2020	4	FALSE	NALTREXONE	57997.4	1953	58011.6	56878.5	1133.17
		MCOU	PA	406117001	406	1170	1	2020	4	FALSE	NALTREXONE	18189	798	17237.2	17075.9	161.24
		MCOU	PA	47335000000	47335	326	88	2020	4	FALSE	NALTREXONE	31370.5	1141	24159.8	23752.7	407.13
		MCOU	PA	47335000000	47335	326	83	2020	4	FALSE	NALTREXONE	12369.8	438	10025.4	9679.47	345.94
		MCOU	PA	16729000000	16729	81	1	2020	4	FALSE	Naltrexone	4728.2	187	4074.27	4054.02	20.25
		MCOU	PA	16729000000	16729	81	10	2020	4	FALSE	Naltrexone	45532.8	1526	46021.5	44539.2	1482.29
		MCOU	PA	51224000000	51224	206	30	2020	4	FALSE	Naltrexone	1628.85	76	2157.26	2131.56	25.7
		MCOU	PA	51224000000	51224	206	50	2020	4	FALSE	Naltrexone	5938.5	329	5643.77	5506.05	137.72	6581
Vivitrol	2020	NONE
Naltrexone	2019	FFSU	PA	16729000000	16729	81	1	2019	1	TRUE	Naltrexone
		MCOU	PA	68084000000	68084	291	21	2019	1	TRUE	NALTREXONE
		MCOU	PA	68094000000	68094	853	62	2019	1	TRUE	Naltrexone
		FFSU	PA	47335000000	47335	326	88	2019	1	TRUE	NALTREXONE
		MCOU	PA	16729000000	16729	81	10	2019	1	FALSE	Naltrexone	34041.5	1252	25647.9	24765.4	882.51
		FFSU	PA	51224000000	51224	206	30	2019	1	TRUE	Naltrexone
		FFSU	PA	47335000000	47335	326	83	2019	1	TRUE	NALTREXONE
		FFSU	PA	16729000000	16729	81	10	2019	1	FALSE	Naltrexone	621	32	669.24	649.04	20.2
		MCOU	PA	51224000000	51224	206	50	2019	1	FALSE	Naltrexone	23849.5	823	17981.3	17540.8	440.51
		MCOU	PA	406117003	406	1170	3	2019	1	FALSE	NALTREXONE	56256.1	2026	47599.6	46660.1	939.51
		MCOU	PA	406117001	406	1170	1	2019	1	FALSE	NALTREXONE	22742.5	1032	19270.9	18274.3	996.52
		MCOU	PA	47335000000	47335	326	83	2019	1	FALSE	NALTREXONE	2065	78	1550.9	1550.9	0
		MCOU	PA	16729000000	16729	81	1	2019	1	FALSE	Naltrexone	6502.5	341	4856.94	4789.58	67.36
		FFSU	PA	51224000000	51224	206	50	2019	1	FALSE	Naltrexone	835.5	33	839.23	762.91	76.32
		MCOU	PA	47335000000	47335	326	88	2019	1	FALSE	NALTREXONE	5838.77	236	4466.84	4466.84	0
		FFSU	PA	406117001	406	1170	1	2019	1	FALSE	NALTREXONE	1134	58	1275.69	1270.5	5.19
		MCOU	PA	51224000000	51224	206	30	2019	1	FALSE	Naltrexone	5163.11	192	4239.2	4198.42	40.78	6149
		FFSU	PA	406117003	406	1170	3	2019	1	FALSE	NALTREXONE	1139.5	46	1168.39	1123.65	44.74
		MCOU	PA	406117001	406	1170	1	2019	2	FALSE	NALTREXONE	21725.2	1046	16944.9	16506.3	438.63
		MCOU	PA	16729000000	16729	81	10	2019	2	FALSE	Naltrexone	37357.5	1300	28544.5	27789	755.48
		MCOU	PA	47335000000	47335	326	83	2019	2	FALSE	NALTREXONE	3065	106	2174.54	2174.54	0
		MCOU	PA	51224000000	51224	206	50	2019	2	FALSE	Naltrexone	25578.5	859	17924.4	17526.2	398.23
		FFSU	PA	47335000000	47335	326	83	2019	2	TRUE	NALTREXONE
		FFSU	PA	51224000000	51224	206	30	2019	2	TRUE	Naltrexone
		MCOU	PA	68084000000	68084	291	21	2019	2	TRUE	NALTREXONE
		FFSU	PA	406117001	406	1170	1	2019	2	FALSE	NALTREXONE	1099	65	1311.37	1311.37	0
		FFSU	PA	51224000000	51224	206	50	2019	2	FALSE	Naltrexone	958	41	1039.01	1039.01	0
		FFSU	PA	16729000000	16729	81	1	2019	2	FALSE	Naltrexone	385.5	28	485.79	485.79	0
		MCOU	PA	51224000000	51224	206	30	2019	2	FALSE	Naltrexone	4945.72	190	4729.57	4715.8	13.77
		MCOU	PA	47335000000	47335	326	88	2019	2	FALSE	NALTREXONE	5773.27	234	4376.45	4299.67	76.78
		FFSU	PA	47335000000	47335	326	88	2019	2	FALSE	NALTREXONE	570.5	29	578.43	501.85	76.58
		MCOU	PA	16729000000	16729	81	1	2019	2	FALSE	Naltrexone	6922.5	373	5041.47	5039.13	2.34
		FFSU	PA	406117003	406	1170	3	2019	2	FALSE	NALTREXONE	1379	53	1353.69	1200.36	153.33
		FFSU	PA	16729000000	16729	81	10	2019	2	FALSE	Naltrexone	893	36	905.68	886.77	18.91
		MCOU	PA	406117003	406	1170	3	2019	2	FALSE	NALTREXONE	56880.1	1990	43680	42300.1	1379.93	6396
		MCOU	PA	47335000000	47335	326	83	2019	3	FALSE	NALTREXONE	5967	207	4017.4	3943.2	74.2
		MCOU	PA	406117001	406	1170	1	2019	3	FALSE	NALTREXONE	23457.7	1202	18386	18025.5	360.47
		MCOU	PA	47335000000	47335	326	88	2019	3	FALSE	NALTREXONE	14053.8	491	9880.28	9454.92	425.36
		MCOU	PA	185003901	185	39	1	2019	3	TRUE	NALTREXONE
		MCOU	PA	68094000000	68094	853	62	2019	3	TRUE	Naltrexone
		MCOU	PA	68084000000	68084	291	21	2019	3	TRUE	NALTREXONE
		FFSU	PA	47335000000	47335	326	88	2019	3	TRUE	NALTREXONE
		FFSU	PA	47335000000	47335	326	83	2019	3	TRUE	NALTREXONE
		FFSU	PA	51224000000	51224	206	30	2019	3	TRUE	Naltrexone
		MCOU	PA	51224000000	51224	206	50	2019	3	FALSE	Naltrexone	9835.5	348	6619.44	6446.79	172.65
		FFSU	PA	51224000000	51224	206	50	2019	3	FALSE	Naltrexone	501.5	23	559.57	559.57	0
		MCOU	PA	16729000000	16729	81	1	2019	3	FALSE	Naltrexone	7425.3	374	5216.26	5178.44	37.82
		FFSU	PA	406117003	406	1170	3	2019	3	FALSE	NALTREXONE	884	29	850.76	831.11	19.65
		MCOU	PA	406117003	406	1170	3	2019	3	FALSE	NALTREXONE	52135.6	1846	39485	38504.5	980.45
		MCOU	PA	51224000000	51224	206	30	2019	3	FALSE	Naltrexone	2777.64	124	3293.75	3289.16	4.59
		FFSU	PA	16729000000	16729	81	10	2019	3	FALSE	Naltrexone	646.5	29	653.22	634.28	18.94
		FFSU	PA	406117001	406	1170	1	2019	3	FALSE	NALTREXONE	815	54	986.6	979.58	7.02
		FFSU	PA	16729000000	16729	81	1	2019	3	FALSE	Naltrexone	615	43	714.47	714.47	0
		MCOU	PA	16729000000	16729	81	10	2019	3	FALSE	Naltrexone	37953	1334	30224.2	29662.8	561.42	6104
		FFSU	PA	406117001	406	1170	1	2019	4	FALSE	NALTREXONE	970	56	1047.37	1020.98	26.39
		MCOU	PA	51224000000	51224	206	30	2019	4	FALSE	Naltrexone	2121.32	86	2294.59	2251.88	42.71
		MCOU	PA	47335000000	47335	326	88	2019	4	FALSE	NALTREXONE	15355	561	10429.9	10064.1	365.83
		FFSU	PA	16729000000	16729	81	10	2019	4	FALSE	Naltrexone	741	30	679.96	638.9	41.06
		FFSU	PA	47335000000	47335	326	83	2019	4	FALSE	NALTREXONE	144	13	190.75	190.75	0
		FFSU	PA	185003901	185	39	1	2019	4	TRUE	NALTREXONE
		FFSU	PA	51224000000	51224	206	50	2019	4	FALSE	Naltrexone	490	21	497.33	497.33	0
		FFSU	PA	16729000000	16729	81	1	2019	4	FALSE	Naltrexone	461	33	523.87	519.24	4.63
		FFSU	PA	406117003	406	1170	3	2019	4	FALSE	NALTREXONE	845	35	786.94	749	37.94
		FFSU	PA	51224000000	51224	206	30	2019	4	TRUE	Naltrexone
		FFSU	PA	47335000000	47335	326	88	2019	4	FALSE	NALTREXONE	607	26	562.95	518.74	44.21
		MCOU	PA	68084000000	68084	291	21	2019	4	TRUE	NALTREXONE
		MCOU	PA	16729000000	16729	81	10	2019	4	FALSE	Naltrexone	41786.8	1416	32734.7	31510.6	1224.12
		MCOU	PA	406117001	406	1170	1	2019	4	FALSE	NALTREXONE	23400.4	1114	18230.6	18089.6	141.04
		MCOU	PA	47335000000	47335	326	83	2019	4	FALSE	NALTREXONE	9452.5	340	6810.73	6758.72	52.01
		MCOU	PA	16729000000	16729	81	1	2019	4	FALSE	Naltrexone	7299.73	374	5059.7	4999.35	60.35
		MCOU	PA	51224000000	51224	206	50	2019	4	FALSE	Naltrexone	5858.5	216	4188.21	4088.3	99.91
		MCOU	PA	406117003	406	1170	3	2019	4	FALSE	NALTREXONE	53648.1	1890	39029.8	38025.9	1003.96	6211
Vivitrol	2019	NONE
New York
Naltrexone	2021	FFSU	NY	16729000000	16729	81	10	2021	1	FALSE	NALTREXONE	6908	191	7091.8	6767.92	323.88
		FFSU	NY	16729000000	16729	81	1	2021	1	FALSE	NALTREXONE	859	24	913.76	854.78	58.98
		FFSU	NY	47335000000	47335	326	88	2021	1	FALSE	NALTREXONE	6597	194	6843.68	6648.06	195.62
		FFSU	NY	51224000000	51224	206	50	2021	1	FALSE	NALTREXONE	1568	46	1638.94	1590.95	47.99
		FFSU	NY	406117003	406	1170	3	2021	1	FALSE	NALTREXONE	9053	270	9498	9265.27	232.73
		FFSU	NY	406117001	406	1170	1	2021	1	FALSE	NALTREXONE	4855	139	5082.6	4995	87.6
		FFSU	NY	47335000000	47335	326	83	2021	1	FALSE	NALTREXONE	5498	125	5297.24	5132.57	164.67
		FFSU	NY	185003901	185	39	1	2021	1	TRUE	NALTREXONE
		FFSU	NY	51224000000	51224	206	30	2021	1	FALSE	NALTREXONE	1838	52	1903.67	1843.55	60.12
		MCOU	NY	904703604	904	7036	4	2021	1	TRUE	NALTREXONE
		MCOU	NY	51224000000	51224	206	30	2021	1	FALSE	NALTREXONE	15676	522	10263.3	10263.3	0
		FFSU	NY	68084000000	68084	291	21	2021	1	TRUE	NALTREXONE
		MCOU	NY	16729000000	16729	81	10	2021	1	FALSE	NALTREXONE	78500	2655	56309.7	56253	56.78
		MCOU	NY	185003901	185	39	1	2021	1	TRUE	NALTREXONE
		MCOU	NY	51224000000	51224	206	50	2021	1	FALSE	NALTREXONE	2314.97	85	1826.15	1826.15	0
		MCOU	NY	406117003	406	1170	3	2021	1	FALSE	NALTREXONE	83701.5	2810	61433.6	61433.6	0
		MCOU	NY	47335000000	47335	326	88	2021	1	FALSE	NALTREXONE	30869.4	1078	23214.6	23201	13.54
		MCOU	NY	16729000000	16729	81	1	2021	1	FALSE	NALTREXONE	5432.5	184	3607.83	3607.83	0
		MCOU	NY	406117001	406	1170	1	2021	1	FALSE	NALTREXONE	32065.8	1054	23642.6	23642.6	0
		MCOU	NY	47335000000	47335	326	83	2021	1	FALSE	NALTREXONE	29292	995	20639.7	20639.7	0	10424
Vivitrol	2021	FFSU	NY	65757000000	65757	300	1	2021	1	FALSE	VIVITROL	214	214	267426	263439	3986.94
		MCOU	NY	65757000000	65757	300	1	2021	1	FALSE	VIVITROL	4878.1	4913	6.15332e+06	6.15332e+06	0	5127
Naltrexone	2020	MCOU	NY	47335000000	47335	326	83	2020	1	FALSE	NALTREXONE	18982	646	10854.5	10854.5	0
		MCOU	NY	185003901	185	39	1	2020	1	TRUE	NALTREXONE
		FFSU	NY	16729000000	16729	81	1	2020	1	FALSE	NALTREXONE	660	23	721.54	699.48	22.06
		FFSU	NY	185003901	185	39	1	2020	1	TRUE	NALTREXONE
		FFSU	NY	47335000000	47335	326	88	2020	1	FALSE	NALTREXONE	7166	193	7005.72	6749.76	255.96
		FFSU	NY	47335000000	47335	326	83	2020	1	FALSE	NALTREXONE	3642	102	3861.82	3861.82	0
		FFSU	NY	406117001	406	1170	1	2020	1	FALSE	NALTREXONE	7667	210	7850.78	7652.62	198.16
		FFSU	NY	406117003	406	1170	3	2020	1	FALSE	NALTREXONE	12033	357	12629.5	12226.8	402.69
		MCOU	NY	51224000000	51224	206	50	2020	1	FALSE	NALTREXONE	4002.08	145	2589.05	2589.05	0
		MCOU	NY	51224000000	51224	206	30	2020	1	FALSE	NALTREXONE	3354	118	2129.05	2118.66	10.39
		FFSU	NY	51224000000	51224	206	30	2020	1	FALSE	NALTREXONE	1249	36	1323.56	1314.19	9.37
		FFSU	NY	68084000000	68084	291	21	2020	1	TRUE	NALTREXONE
		MCOU	NY	406117003	406	1170	3	2020	1	FALSE	NALTREXONE	82665.3	2809	52781.8	52781.8	0
		FFSU	NY	51224000000	51224	206	50	2020	1	FALSE	NALTREXONE	1646.07	54	1825.39	1825.39	0
		MCOU	NY	16729000000	16729	81	10	2020	1	FALSE	NALTREXONE	73040.5	2500	44324.4	44291.9	32.48
		MCOU	NY	16729000000	16729	81	1	2020	1	FALSE	NALTREXONE	4440.09	171	2520.12	2520.12	0
		FFSU	NY	16729000000	16729	81	10	2020	1	FALSE	NALTREXONE	9585	293	9898.59	9503.38	395.21
		MCOU	NY	47335000000	47335	326	88	2020	1	FALSE	NALTREXONE	24773.1	824	14814.5	14814.5	0
		MCOU	NY	406117001	406	1170	1	2020	1	FALSE	NALTREXONE	34426.1	1150	20910.2	20910.2	0	9631
		MCOU	NY	406117001	406	1170	1	2020	2	FALSE	NALTREXONE	33589.5	1106	24454.2	24454.2	0
		FFSU	NY	51224000000	51224	206	50	2020	2	FALSE	NALTREXONE	1914	57	2071.06	2071.06	0
		MCOU	NY	16729000000	16729	81	1	2020	2	FALSE	NALTREXONE	3900.58	166	2414.7	2414.7	0
		FFSU	NY	406117003	406	1170	3	2020	2	FALSE	NALTREXONE	12089	339	12308.5	11671.2	637.2
		MCOU	NY	185003901	185	39	1	2020	2	TRUE	NALTREXONE
		MCOU	NY	16729000000	16729	81	10	2020	2	FALSE	NALTREXONE	64926.8	2193	35194.9	35194.9	0
		MCOU	NY	51224000000	51224	206	50	2020	2	FALSE	NALTREXONE	3404.87	128	2348.69	2348.69	0
		FFSU	NY	51224000000	51224	206	30	2020	2	FALSE	NALTREXONE	1999	58	2083.93	2045.97	37.96
		MCOU	NY	406117003	406	1170	3	2020	2	FALSE	NALTREXONE	87946	2962	49012.3	49012.3	0
		MCOU	NY	47335000000	47335	326	88	2020	2	FALSE	NALTREXONE	24497.2	812	15664.3	15640.8	23.5
		FFSU	NY	16729000000	16729	81	10	2020	2	FALSE	NALTREXONE	7280	207	7254.47	6844.8	409.67
		MCOU	NY	47335000000	47335	326	83	2020	2	FALSE	NALTREXONE	20950	690	12487.5	12487.5	0
		FFSU	NY	47335000000	47335	326	83	2020	2	FALSE	NALTREXONE	4534	117	4688.51	4670.48	18.03
		FFSU	NY	16729000000	16729	81	1	2020	2	FALSE	NALTREXONE	602	21	678.63	678.63	0
		FFSU	NY	406117001	406	1170	1	2020	2	FALSE	NALTREXONE	6416	193	6515.16	6270.39	244.77
		FFSU	NY	68084000000	68084	291	21	2020	2	TRUE	NALTREXONE
		FFSU	NY	185003901	185	39	1	2020	2	TRUE	NALTREXONE
		FFSU	NY	47335000000	47335	326	88	2020	2	FALSE	NALTREXONE	6573	182	6384.31	6080.35	303.96
		MCOU	NY	51224000000	51224	206	30	2020	2	FALSE	NALTREXONE	10673	359	6822.54	6822.54	0	9590
		MCOU	NY	16729000000	16729	81	1	2020	3	FALSE	NALTREXONE	3799.1	147	2147.28	2147.28	0
		MCOU	NY	51224000000	51224	206	50	2020	3	FALSE	NALTREXONE	3494.91	132	2197.45	2197.45	0
		MCOU	NY	904703604	904	7036	4	2020	3	TRUE	NALTREXONE
		MCOU	NY	185003901	185	39	1	2020	3	TRUE	NALTREXONE
		MCOU	NY	51224000000	51224	206	30	2020	3	FALSE	NALTREXONE	14870.5	495	8030.9	8030.9	0
		FFSU	NY	51224000000	51224	206	50	2020	3	FALSE	NALTREXONE	1482	44	1596.67	1588.77	7.9
		MCOU	NY	406117003	406	1170	3	2020	3	FALSE	NALTREXONE	87276.2	2939	45459.2	45459.2	0
		FFSU	NY	68084000000	68084	291	21	2020	3	TRUE	NALTREXONE
		MCOU	NY	16729000000	16729	81	10	2020	3	FALSE	NALTREXONE	66687	2303	39995.7	39985.9	9.86
		FFSU	NY	16729000000	16729	81	10	2020	3	FALSE	NALTREXONE	5866	174	5980.33	5723.87	256.46
		FFSU	NY	185003901	185	39	1	2020	3	TRUE	NALTREXONE
		FFSU	NY	406117003	406	1170	3	2020	3	FALSE	NALTREXONE	10430	289	10542.1	9992.49	549.63
		MCOU	NY	47335000000	47335	326	88	2020	3	FALSE	NALTREXONE	28288.9	970	16590.1	16581.1	8.93
		FFSU	NY	16729000000	16729	81	1	2020	3	FALSE	NALTREXONE	374	13	425.1	425.1	0
		FFSU	NY	406117001	406	1170	1	2020	3	FALSE	NALTREXONE	6898	196	7025.01	6745.68	279.33
		FFSU	NY	51224000000	51224	206	30	2020	3	FALSE	NALTREXONE	2049	62	2213.67	2156.78	56.89
		MCOU	NY	47335000000	47335	326	83	2020	3	FALSE	NALTREXONE	27966.8	923	15817.5	15817.5	0
		FFSU	NY	47335000000	47335	326	88	2020	3	FALSE	NALTREXONE	6089	182	5945.99	5509.86	436.13
		MCOU	NY	406117001	406	1170	1	2020	3	FALSE	NALTREXONE	32596.3	1061	18359.2	18359.2	0
		FFSU	NY	47335000000	47335	326	83	2020	3	FALSE	NALTREXONE	3947	96	3944.08	3913.82	30.26	10026
		FFSU	NY	68084000000	68084	291	21	2020	4	TRUE	NALTREXONE
		FFSU	NY	16729000000	16729	81	10	2020	4	FALSE	NALTREXONE	7735	222	7894.83	7573.88	320.95
		MCOU	NY	47335000000	47335	326	88	2020	4	FALSE	NALTREXONE	29487.8	1029	18224	18224	0
		MCOU	NY	406117001	406	1170	1	2020	4	FALSE	NALTREXONE	30393.4	1008	19717.9	19717.9	0
		FFSU	NY	51224000000	51224	206	50	2020	4	FALSE	NALTREXONE	1193	35	1276.79	1276.79	0
		FFSU	NY	406117003	406	1170	3	2020	4	FALSE	NALTREXONE	8980	267	9317.29	9031.82	285.47
		MCOU	NY	47335000000	47335	326	83	2020	4	FALSE	NALTREXONE	27644	920	16552.1	16552.1	0
		FFSU	NY	47335000000	47335	326	88	2020	4	FALSE	NALTREXONE	6255	195	6414.7	6178.57	236.13
		MCOU	NY	904703604	904	7036	4	2020	4	TRUE	NALTREXONE
		FFSU	NY	47335000000	47335	326	83	2020	4	FALSE	NALTREXONE	4191	102	4187.19	4150.41	36.78
		MCOU	NY	51224000000	51224	206	50	2020	4	FALSE	NALTREXONE	3419.11	121	2478.5	2478.5	0
		MCOU	NY	185003901	185	39	1	2020	4	TRUE	NALTREXONE
		FFSU	NY	51224000000	51224	206	30	2020	4	FALSE	NALTREXONE	2166	62	2253.49	2149.88	103.61
		FFSU	NY	406117001	406	1170	1	2020	4	FALSE	NALTREXONE	6034	170	6232.37	6118.22	114.15
		MCOU	NY	16729000000	16729	81	10	2020	4	FALSE	NALTREXONE	69083.5	2348	46416.7	46050.8	365.95
		MCOU	NY	51224000000	51224	206	30	2020	4	FALSE	NALTREXONE	15764	532	9318.51	9318.51	0
		FFSU	NY	185003901	185	39	1	2020	4	TRUE	NALTREXONE
		MCOU	NY	16729000000	16729	81	1	2020	4	FALSE	NALTREXONE	4333.38	161	2601.67	2601.67	0
		FFSU	NY	16729000000	16729	81	1	2020	4	FALSE	NALTREXONE	684	22	747.35	707.98	39.37
		MCOU	NY	406117003	406	1170	3	2020	4	FALSE	NALTREXONE	94728.3	3166	59116.2	59116.2	0	10360
Vivitrol	2020	MCOU	NY	65757000000	65757	300	1	2020	1	FALSE	VIVITROL	5296.66	5315	6.29501e+06	6.29501e+06	0
		FFSU	NY	65757000000	65757	300	1	2020	1	FALSE	VIVITROL	376	376	450832	445347	5484.94	5691
		FFSU	NY	65757000000	65757	300	1	2020	2	FALSE	VIVITROL	266	266	320819	302688	18130.1
		MCOU	NY	65757000000	65757	300	1	2020	2	FALSE	VIVITROL	4714	4710	5.68738e+06	5.68738e+06	0	4976
		FFSU	NY	65757000000	65757	300	1	2020	3	FALSE	VIVITROL	211	211	263723	259539	4184.33
		MCOU	NY	65757000000	65757	300	1	2020	3	FALSE	VIVITROL	4841.05	4855	6.0315e+06	6029793	1708.35	5066
		FFSU	NY	65757000000	65757	300	1	2020	4	FALSE	VIVITROL	225.997	225	290365	286382	3982.95
		MCOU	NY	65757000000	65757	300	1	2020	4	FALSE	VIVITROL	5216.65	5232	6.48717e+06	6.48566e+06	1512.51	5457
Naltrexone	2019	MCOU	NY	185003901	185	39	1	2019	1	TRUE	NALTREXONE
		MCOU	NY	555090202	555	902	2	2019	1	TRUE	NALTREXONE
		FFSU	NY	185003901	185	39	1	2019	1	TRUE	NALTREXONE
		MCOU	NY	555090201	555	902	1	2019	1	TRUE	NALTREXONE
		FFSU	NY	406117001	406	1170	1	2019	1	FALSE	NALTREXONE	16033	436	15550.2	14896.5	653.7
		FFSU	NY	47335000000	47335	326	88	2019	1	FALSE	NALTREXONE	3005	93	3002.7	2950.53	52.17
		FFSU	NY	555090201	555	902	1	2019	1	FALSE	NALTREXONE	945	25	939.5	939.5	0
		FFSU	NY	555090202	555	902	2	2019	1	FALSE	NALTREXONE	790	29	866.46	866.46	0
		MCOU	NY	47335000000	47335	326	88	2019	1	FALSE	NALTREXONE	5391.88	171	4109.62	4109.62	0
		MCOU	NY	16729000000	16729	81	1	2019	1	FALSE	NALTREXONE	9508	260	6727.08	6727.08	0
		MCOU	NY	16729000000	16729	81	10	2019	1	FALSE	NALTREXONE	76225.1	2638	50198.9	50177.2	21.74
		FFSU	NY	51224000000	51224	206	50	2019	1	FALSE	NALTREXONE	6725	190	6410.44	5883.06	527.38
		MCOU	NY	406117001	406	1170	1	2019	1	FALSE	NALTREXONE	29356.9	1028	19565.7	19565.7	0
		FFSU	NY	406117003	406	1170	3	2019	1	FALSE	NALTREXONE	20682	608	20261.8	19447.9	813.86
		FFSU	NY	47335000000	47335	326	83	2019	1	FALSE	NALTREXONE	610	21	649.27	649.27	0
		FFSU	NY	16729000000	16729	81	10	2019	1	FALSE	NALTREXONE	19028	572	18634.2	17452.1	1182.03
		FFSU	NY	51224000000	51224	206	30	2019	1	FALSE	NALTREXONE	3525	99	3483.91	3153.91	330
		MCOU	NY	406117003	406	1170	3	2019	1	FALSE	NALTREXONE	77911.4	2715	50613.8	50613.8	0
		MCOU	NY	47335000000	47335	326	83	2019	1	FALSE	NALTREXONE	5528.7	171	3984.1	3984.1	0
		MCOU	NY	51224000000	51224	206	50	2019	1	FALSE	NALTREXONE	11985.5	467	8376.66	8376.66	0
		FFSU	NY	16729000000	16729	81	1	2019	1	FALSE	NALTREXONE	6378.54	187	6440.54	6333.55	106.99
		MCOU	NY	51224000000	51224	206	30	2019	1	FALSE	NALTREXONE	6679.9	236	4536.98	4536.98	0	9946
		FFSU	NY	406117003	406	1170	3	2019	2	FALSE	NALTREXONE	10754	325	10571.6	10311.4	260.3
		FFSU	NY	185003901	185	39	1	2019	2	TRUE	NALTREXONE
		MCOU	NY	555090202	555	902	2	2019	2	TRUE	NALTREXONE
		MCOU	NY	185003901	185	39	1	2019	2	TRUE	NALTREXONE
		FFSU	NY	47335000000	47335	326	83	2019	2	TRUE	NALTREXONE
		FFSU	NY	16729000000	16729	81	10	2019	2	FALSE	NALTREXONE	11428	341	11378.5	10885.3	493.18
		MCOU	NY	51224000000	51224	206	50	2019	2	FALSE	NALTREXONE	12392.4	493	8710.59	8710.59	0
		FFSU	NY	47335000000	47335	326	88	2019	2	FALSE	NALTREXONE	1803	46	1788.76	1760.69	28.07
		FFSU	NY	51224000000	51224	206	50	2019	2	FALSE	NALTREXONE	4987	133	4669.41	4336.69	332.72
		FFSU	NY	16729000000	16729	81	1	2019	2	FALSE	NALTREXONE	1854.54	63	1991.86	1991.86	0
		MCOU	NY	47335000000	47335	326	88	2019	2	FALSE	NALTREXONE	8665.52	243	5737.61	5737.61	0
		FFSU	NY	51224000000	51224	206	30	2019	2	FALSE	NALTREXONE	1868	56	1854.55	1779.6	74.95
		MCOU	NY	16729000000	16729	81	1	2019	2	FALSE	NALTREXONE	6438	194	4133.1	4133.1	0
		FFSU	NY	406117001	406	1170	1	2019	2	FALSE	NALTREXONE	8974	261	8809.38	8504.31	305.07
		MCOU	NY	51224000000	51224	206	30	2019	2	FALSE	NALTREXONE	9482.73	331	6161.95	6161.95	0
		MCOU	NY	406117001	406	1170	1	2019	2	FALSE	NALTREXONE	33253.3	1174	20961	20961	0
		MCOU	NY	47335000000	47335	326	83	2019	2	FALSE	NALTREXONE	5784.89	191	4022.97	4022.97	0
		MCOU	NY	16729000000	16729	81	10	2019	2	FALSE	NALTREXONE	89781.3	3097	56927.2	56909.1	18.1
		MCOU	NY	406117003	406	1170	3	2019	2	FALSE	NALTREXONE	68463.1	2381	40816.1	40816.1	0	9329
		MCOU	NY	47335000000	47335	326	83	2019	3	FALSE	NALTREXONE	12907	438	9191.07	9191.07	0
		MCOU	NY	51224000000	51224	206	30	2019	3	FALSE	NALTREXONE	5877	206	4289.63	4289.63	0
		FFSU	NY	68084000000	68084	291	21	2019	3	TRUE	NALTREXONE
		MCOU	NY	555090202	555	902	2	2019	3	TRUE	NALTREXONE
		MCOU	NY	555090201	555	902	1	2019	3	TRUE	NALTREXONE
		MCOU	NY	185003901	185	39	1	2019	3	TRUE	NALTREXONE
		FFSU	NY	185003901	185	39	1	2019	3	TRUE	NALTREXONE
		MCOU	NY	406117001	406	1170	1	2019	3	FALSE	NALTREXONE	248334	1118	945834	945825	8.98
		FFSU	NY	406117003	406	1170	3	2019	3	FALSE	NALTREXONE	10736	302	10778.9	10354.5	424.38
		FFSU	NY	47335000000	47335	326	83	2019	3	FALSE	NALTREXONE	1875	47	1897.89	1897.89	0
		MCOU	NY	47335000000	47335	326	88	2019	3	FALSE	NALTREXONE	11737.6	432	8394.85	8394.85	0
		FFSU	NY	47335000000	47335	326	88	2019	3	FALSE	NALTREXONE	2920	82	2932.09	2829.33	102.76
		FFSU	NY	51224000000	51224	206	50	2019	3	FALSE	NALTREXONE	3539	98	3609.04	3472.93	136.11
		MCOU	NY	406117003	406	1170	3	2019	3	FALSE	NALTREXONE	67587.3	2338	45802.4	45802.4	0
		MCOU	NY	51224000000	51224	206	50	2019	3	FALSE	NALTREXONE	6252.08	231	4606.84	4606.84	0
		FFSU	NY	51224000000	51224	206	30	2019	3	FALSE	NALTREXONE	1595	46	1589.97	1510.71	79.26
		FFSU	NY	406117001	406	1170	1	2019	3	FALSE	NALTREXONE	8164	233	8295.99	8190.59	105.4
		MCOU	NY	16729000000	16729	81	1	2019	3	FALSE	NALTREXONE	9683	268	7260.18	7260.18	0
		FFSU	NY	16729000000	16729	81	1	2019	3	FALSE	NALTREXONE	1810.45	55	1910.77	1872.81	37.96
		FFSU	NY	16729000000	16729	81	10	2019	3	FALSE	NALTREXONE	13561.5	403	13758.9	13012.1	746.77
		MCOU	NY	16729000000	16729	81	10	2019	3	FALSE	NALTREXONE	90768.5	3106	67841	67841	0	9403
		FFSU	NY	406117003	406	1170	3	2019	4	FALSE	NALTREXONE	11086	322	11147	10666.4	480.6
		MCOU	NY	51224000000	51224	206	30	2019	4	FALSE	NALTREXONE	3976	153	2528.12	2528.12	0
		FFSU	NY	406117001	406	1170	1	2019	4	FALSE	NALTREXONE	6861	194	6911.27	6796.45	114.82
		MCOU	NY	47335000000	47335	326	88	2019	4	FALSE	NALTREXONE	17880.8	650	11251.6	11251.6	0
		FFSU	NY	51224000000	51224	206	50	2019	4	FALSE	NALTREXONE	1929	56	1987.9	1911.91	75.99
		FFSU	NY	16729000000	16729	81	10	2019	4	FALSE	NALTREXONE	8723	267	8819.94	8284.25	535.69
		MCOU	NY	51224000000	51224	206	50	2019	4	FALSE	NALTREXONE	4424.9	172	3292.47	3292.47	0
		MCOU	NY	406117001	406	1170	1	2019	4	FALSE	NALTREXONE	31169.8	1057	20569.8	20569.8	0
		FFSU	NY	185003901	185	39	1	2019	4	TRUE	NALTREXONE
		MCOU	NY	406117003	406	1170	3	2019	4	FALSE	NALTREXONE	75136.2	2570	50517.7	50517.7	0
		MCOU	NY	185003901	185	39	1	2019	4	TRUE	NALTREXONE
		FFSU	NY	47335000000	47335	326	83	2019	4	FALSE	NALTREXONE	3777	105	3884.4	3849.97	34.43
		FFSU	NY	68084000000	68084	291	21	2019	4	TRUE	NALTREXONE
		FFSU	NY	51224000000	51224	206	30	2019	4	FALSE	NALTREXONE	1530	38	1448.24	1353.32	94.92
		FFSU	NY	47335000000	47335	326	88	2019	4	FALSE	NALTREXONE	4895	141	4980.95	4852.46	128.49
		FFSU	NY	16729000000	16729	81	1	2019	4	FALSE	NALTREXONE	947.135	31	1047.95	1010.21	37.74
		MCOU	NY	47335000000	47335	326	83	2019	4	FALSE	NALTREXONE	18818.5	642	11280.3	11280.3	0
		MCOU	NY	16729000000	16729	81	1	2019	4	FALSE	NALTREXONE	6427.46	183	4072.44	4072.44	0
		MCOU	NY	16729000000	16729	81	10	2019	4	FALSE	NALTREXONE	77258.5	2712	50789.6	50787.9	1.69	9293
Vivitrol	2019	FFSU	NY	65757000000	65757	300	1	2019	1	FALSE	VIVITROL	631	631	779453	775067	4386.4
		MCOU	NY	65757000000	65757	300	1	2019	1	FALSE	VIVITROL	5043.24	5117	6.52838e+06	6.17193e+06	356449	5748
		FFSU	NY	65757000000	65757	300	1	2019	2	FALSE	VIVITROL	397.096	429	508379	501287	7091.68
		MCOU	NY	65757000000	65757	300	1	2019	2	FALSE	VIVITROL	5204.52	5371	6.64007e+06	6405473	234597	5800
		FFSU	NY	65757000000	65757	300	1	2019	3	FALSE	VIVITROL	390	390	452046	439303	12742.7
		MCOU	NY	65757000000	65757	300	1	2019	3	FALSE	VIVITROL	5290.01	5294	6.32355e+06	6.3225e+06	1056.42	5684
		FFSU	NY	65757000000	65757	300	1	2019	4	FALSE	VIVITROL	376	376	453005	450597	2407.58
		MCOU	NY	65757000000	65757	300	1	2019	4	FALSE	VIVITROL	5334.09	5360	6.30407e+06	6.30335e+06	712.5	5736
Massachusetts
Naltrexone	2021	FFSU	MA	406117003	406	1170	3	2021	1	FALSE	NALTREXONE	24496	738	25935.9	25675.9	259.96
		FFSU	MA	16729000000	16729	81	10	2021	1	FALSE	NALTREXONE	39110	1198	41288.2	40685.3	602.86
		FFSU	MA	47335000000	47335	326	88	2021	1	FALSE	NALTREXONE	9746	326	10730.1	10670.7	59.39
		FFSU	MA	16729000000	16729	81	1	2021	1	FALSE	NALTREXONE	602	23	602.65	599.17	3.48
		FFSU	MA	51224000000	51224	206	30	2021	1	TRUE	NALTREXONE
		FFSU	MA	47335000000	47335	326	83	2021	1	FALSE	NALTREXONE	1488	41	1489.96	1476.34	13.62
		FFSU	MA	51224000000	51224	206	50	2021	1	TRUE	NALTREXONE
		FFSU	MA	406117001	406	1170	1	2021	1	FALSE	NALTREXONE	7127	232	7754.4	7620.04	134.36
		MCOU	MA	406117001	406	1170	1	2021	1	FALSE	NALTREXONE	4663	163	4224.17	4224.17	0
		MCOU	MA	406117003	406	1170	3	2021	1	FALSE	NALTREXONE	22997	740	22000.6	22000.6	0
		MCOU	MA	51224000000	51224	206	30	2021	1	TRUE	NALTREXONE
		FFSU	MA	68094000000	68094	853	62	2021	1	TRUE	NALTREXONE
		MCOU	MA	16729000000	16729	81	10	2021	1	FALSE	NALTREXONE	53095	1827	48376.6	48226.4	150.2
		MCOU	MA	47335000000	47335	326	88	2021	1	FALSE	NALTREXONE	8277	273	7644.27	7644.27	0
		MCOU	MA	51224000000	51224	206	50	2021	1	FALSE	NALTREXONE	292.75	37	248.07	248.07	0
		MCOU	MA	47335000000	47335	326	83	2021	1	FALSE	NALTREXONE	1857	70	1832.07	1832.07	0
		MCOU	MA	16729000000	16729	81	1	2021	1	FALSE	NALTREXONE	2125	68	1878.7	1878.7	0	5736
Vivitrol	2021	NONE
Naltrexone	2020	FFSU	MA	406117001	406	1170	1	2020	1	FALSE	NALTREXONE	6678.5	216	7288.42	6913.55	374.87
		MCOU	MA	406117001	406	1170	1	2020	1	FALSE	NALTREXONE	4696.5	157	3939.92	3485.76	454.16
		FFSU	MA	68094000000	68094	853	62	2020	1	TRUE	NALTREXONE
		MCOU	MA	47335000000	47335	326	88	2020	1	FALSE	NALTREXONE	6846.5	242	6273	5670.75	602.25
		FFSU	MA	16729000000	16729	81	10	2020	1	FALSE	NALTREXONE	49327	1700	53825.9	48418.8	5407.19
		MCOU	MA	16729000000	16729	81	10	2020	1	FALSE	NALTREXONE	48370	1707	49500.5	43855.3	5645.21
		MCOU	MA	16729000000	16729	81	1	2020	1	FALSE	NALTREXONE	1126	46	925	773.48	151.52
		FFSU	MA	51224000000	51224	206	30	2020	1	FALSE	NALTREXONE	350	16	432.38	421.43	10.95
		MCOU	MA	406117003	406	1170	3	2020	1	FALSE	NALTREXONE	15768	560	14422.8	12605.7	1817.05
		MCOU	MA	51224000000	51224	206	30	2020	1	FALSE	NALTREXONE	345	13	336.08	292.28	43.8
		FFSU	MA	406117003	406	1170	3	2020	1	FALSE	NALTREXONE	8785	315	9778.13	8974.99	803.14
		FFSU	MA	51224000000	51224	206	50	2020	1	FALSE	NALTREXONE	134	13	180.91	164.67	16.24
		MCOU	MA	51224000000	51224	206	50	2020	1	TRUE	NALTREXONE
		MCOU	MA	47335000000	47335	326	83	2020	1	FALSE	NALTREXONE	1832	71	1929.04	1761.14	167.9
		FFSU	MA	47335000000	47335	326	88	2020	1	FALSE	NALTREXONE	8166.5	274	8957.62	8218.77	738.85
		FFSU	MA	16729000000	16729	81	1	2020	1	FALSE	NALTREXONE	1603	69	1914.74	1827.14	87.6
		FFSU	MA	47335000000	47335	326	83	2020	1	FALSE	NALTREXONE	1135	41	1275.7	1127.75	147.95	5440
		MCOU	MA	16729000000	16729	81	1	2020	2	FALSE	NALTREXONE	1378	52	753.5	617.49	136.01
		FFSU	MA	51224000000	51224	206	50	2020	2	FALSE	NALTREXONE	357	22	467.24	429.76	37.48
		FFSU	MA	47335000000	47335	326	88	2020	2	FALSE	NALTREXONE	9010.75	311	9812.73	9069.28	743.45
		MCOU	MA	16729000000	16729	81	10	2020	2	FALSE	NALTREXONE	42553	1388	39321.7	35053.7	4268.03
		FFSU	MA	47335000000	47335	326	83	2020	2	FALSE	NALTREXONE	865	27	885.24	719.15	166.09
		FFSU	MA	16729000000	16729	81	10	2020	2	FALSE	NALTREXONE	37689	1152	39358.7	35492.3	3866.4
		MCOU	MA	47335000000	47335	326	88	2020	2	FALSE	NALTREXONE	8426	271	7180.52	6633.15	547.37
		FFSU	MA	406117003	406	1170	3	2020	2	FALSE	NALTREXONE	19169	602	20457.3	18695.7	1761.6
		MCOU	MA	51224000000	51224	206	30	2020	2	TRUE	NALTREXONE
		FFSU	MA	406117001	406	1170	1	2020	2	FALSE	NALTREXONE	5513	165	5923.44	5658.54	264.9
		MCOU	MA	406117001	406	1170	1	2020	2	FALSE	NALTREXONE	4974.25	172	3636.91	3197.09	439.82
		FFSU	MA	16729000000	16729	81	1	2020	2	FALSE	NALTREXONE	1029	42	1192.9	1152.66	40.24
		MCOU	MA	406117003	406	1170	3	2020	2	FALSE	NALTREXONE	28177	870	25048.3	22504	2544.24
		MCOU	MA	51224000000	51224	206	50	2020	2	TRUE	NALTREXONE
		FFSU	MA	68094000000	68094	853	62	2020	2	TRUE	NALTREXONE
		MCOU	MA	47335000000	47335	326	83	2020	2	FALSE	NALTREXONE	1882	71	1462.75	1251.05	211.7
		FFSU	MA	51224000000	51224	206	30	2020	2	TRUE	NALTREXONE						5145
		FFSU	MA	406117001	406	1170	1	2020	3	FALSE	NALTREXONE	6605.5	211	7185.79	7083.81	101.98
		FFSU	MA	47335000000	47335	326	83	2020	3	FALSE	NALTREXONE	688	21	693.73	602.99	90.74
		FFSU	MA	51224000000	51224	206	50	2020	3	FALSE	NALTREXONE	452	29	647.04	639.74	7.3
		FFSU	MA	68094000000	68094	853	62	2020	3	TRUE	NALTREXONE
		MCOU	MA	16729000000	16729	81	10	2020	3	FALSE	NALTREXONE	43619	1448	42436.6	42328.1	108.5
		MCOU	MA	47335000000	47335	326	88	2020	3	FALSE	NALTREXONE	7889	245	6450.74	6450.74	0
		MCOU	MA	406117003	406	1170	3	2020	3	FALSE	NALTREXONE	31187	989	28716.1	28716.1	0
		FFSU	MA	16729000000	16729	81	1	2020	3	FALSE	NALTREXONE	948	32	1052.4	1045.1	7.3
		MCOU	MA	16729000000	16729	81	1	2020	3	FALSE	NALTREXONE	1381	41	686.89	686.89	0
		FFSU	MA	47335000000	47335	326	88	2020	3	FALSE	NALTREXONE	9330	318	10255.3	10055	200.25
		MCOU	MA	406117001	406	1170	1	2020	3	FALSE	NALTREXONE	5007	178	4075.93	4075.93	0
		MCOU	MA	47335000000	47335	326	83	2020	3	FALSE	NALTREXONE	2658	84	2375.53	2375.53	0
		FFSU	MA	16729000000	16729	81	10	2020	3	FALSE	NALTREXONE	35567	1107	37193.8	36123.9	1069.85
		MCOU	MA	51224000000	51224	206	50	2020	3	FALSE	NALTREXONE	238	16	166.31	166.31	0
		MCOU	MA	51224000000	51224	206	30	2020	3	TRUE	NALTREXONE
		FFSU	MA	51224000000	51224	206	30	2020	3	TRUE	NALTREXONE
		FFSU	MA	406117003	406	1170	3	2020	3	FALSE	NALTREXONE	20225	625	21558.7	20813.6	745.05	5344
		FFSU	MA	68094000000	68094	853	62	2020	4	TRUE	NALTREXONE
		MCOU	MA	16729000000	16729	81	1	2020	4	FALSE	NALTREXONE	1912	68	1049.49	1049.49	0
		MCOU	MA	51224000000	51224	206	50	2020	4	FALSE	NALTREXONE	171	15	145.22	145.22	0
		FFSU	MA	47335000000	47335	326	88	2020	4	FALSE	NALTREXONE	10017	353	11117.3	10964.4	152.93
		MCOU	MA	406117001	406	1170	1	2020	4	FALSE	NALTREXONE	4551	152	3585.54	3585.54	0
		FFSU	MA	406117001	406	1170	1	2020	4	FALSE	NALTREXONE	6441.5	222	7096.8	7025.87	70.93
		FFSU	MA	406117003	406	1170	3	2020	4	FALSE	NALTREXONE	21180	666	22551.8	22183.1	368.72
		FFSU	MA	16729000000	16729	81	1	2020	4	FALSE	NALTREXONE	750	23	808.34	808.34	0
		FFSU	MA	51224000000	51224	206	50	2020	4	FALSE	NALTREXONE	303	16	394.26	394.26	0
		MCOU	MA	51224000000	51224	206	30	2020	4	TRUE	NALTREXONE
		MCOU	MA	47335000000	47335	326	83	2020	4	FALSE	NALTREXONE	1722	64	1655.76	1655.76	0
		FFSU	MA	47335000000	47335	326	83	2020	4	FALSE	NALTREXONE	909	27	962.22	939.32	22.9
		FFSU	MA	51224000000	51224	206	30	2020	4	TRUE	NALTREXONE
		MCOU	MA	47335000000	47335	326	88	2020	4	FALSE	NALTREXONE	7793	263	6444.26	6444.26	0
		FFSU	MA	16729000000	16729	81	10	2020	4	FALSE	NALTREXONE	34378	1084	36660.4	36231.8	428.67
		MCOU	MA	406117003	406	1170	3	2020	4	FALSE	NALTREXONE	30113	992	27170.4	27170.4	0
		MCOU	MA	16729000000	16729	81	10	2020	4	FALSE	NALTREXONE	43550	1503	41863.9	41711.7	152.22	5448
Vivitrol	2020	NONE
Naltrexone	2019	MCOU	MA	406117003	406	1170	3	2019	1	FALSE	NALTREXONE	14214	489	14958.1	13558.1	1399.98
		MCOU	MA	47335000000	47335	326	83	2019	1	FALSE	NALTREXONE	1692	57	1890.72	1704.57	186.15
		MCOU	MA	51224000000	51224	206	30	2019	1	FALSE	NALTREXONE	2683	92	2988.23	2711.38	276.85
		MCOU	MA	555090201	555	902	1	2019	1	TRUE	NALTREXONE
		MCOU	MA	16729000000	16729	81	10	2019	1	FALSE	NALTREXONE	41508	1533	51141.5	46703.7	4437.79
		FFSU	MA	406117003	406	1170	3	2019	1	FALSE	NALTREXONE	7856	271	8067.45	7399.23	668.22
		FFSU	MA	16729000000	16729	81	1	2019	1	FALSE	NALTREXONE	521	19	519.72	444.77	74.95
		FFSU	MA	406117001	406	1170	1	2019	1	FALSE	NALTREXONE	5846	207	6060.94	5642.45	418.49
		FFSU	MA	51224000000	51224	206	30	2019	1	FALSE	NALTREXONE	1674	59	1757.11	1627.15	129.96
		MCOU	MA	47335000000	47335	326	88	2019	1	FALSE	NALTREXONE	1960	66	1999.83	1791.78	208.05
		MCOU	MA	16729000000	16729	81	1	2019	1	FALSE	NALTREXONE	840	36	742.75	633.25	109.5
		FFSU	MA	47335000000	47335	326	83	2019	1	FALSE	NALTREXONE	1072	38	1101.63	883.22	218.41
		MCOU	MA	406117001	406	1170	1	2019	1	FALSE	NALTREXONE	7660.5	295	7967.66	7135.98	831.68
		FFSU	MA	47335000000	47335	326	88	2019	1	FALSE	NALTREXONE	1969	65	1974.25	1838.19	136.06
		FFSU	MA	51224000000	51224	206	50	2019	1	FALSE	NALTREXONE	2329	85	2411.34	2258.08	153.26
		MCOU	MA	51224000000	51224	206	50	2019	1	FALSE	NALTREXONE	2993.5	118	3285.74	2991.74	294
		FFSU	MA	16729000000	16729	81	10	2019	1	FALSE	NALTREXONE	29440	1041	30387.8	27335.7	3052.06	4471
		MCOU	MA	47335000000	47335	326	83	2019	2	FALSE	NALTREXONE	1315	45	962.39	856.54	105.85
		MCOU	MA	406117003	406	1170	3	2019	2	FALSE	NALTREXONE	9564	342	7086.65	6122.78	963.87
		FFSU	MA	16729000000	16729	81	1	2019	2	TRUE	NALTREXONE
		MCOU	MA	51224000000	51224	206	50	2019	2	FALSE	NALTREXONE	3822	145	3226.66	2873.84	352.82
		FFSU	MA	406117001	406	1170	1	2019	2	FALSE	NALTREXONE	6961.5	240	7267.06	6644.71	622.35
		MCOU	MA	16729000000	16729	81	10	2019	2	FALSE	NALTREXONE	52623	1890	48107.3	42749.7	5357.56
		MCOU	MA	16729000000	16729	81	1	2019	2	FALSE	NALTREXONE	621	26	505.95	432.95	73
		MCOU	MA	51224000000	51224	206	30	2019	2	FALSE	NALTREXONE	1386	56	1325.83	1204.05	121.78
		FFSU	MA	47335000000	47335	326	83	2019	2	FALSE	NALTREXONE	1851	63	1923.97	1626.12	297.85
		FFSU	MA	406117003	406	1170	3	2019	2	FALSE	NALTREXONE	9658	348	10053.4	9146.76	906.66
		FFSU	MA	16729000000	16729	81	10	2019	2	FALSE	NALTREXONE	41339	1471	43271.5	38762.8	4508.65
		FFSU	MA	47335000000	47335	326	88	2019	2	FALSE	NALTREXONE	2321	75	2340.7	2168.1	172.6
		FFSU	MA	51224000000	51224	206	30	2019	2	FALSE	NALTREXONE	2065	72	2174.9	2022.85	152.05
		FFSU	MA	51224000000	51224	206	50	2019	2	FALSE	NALTREXONE	3848	164	4228.8	3903.93	324.87
		MCOU	MA	47335000000	47335	326	88	2019	2	FALSE	NALTREXONE	1912	73	1397.05	1179.02	218.03
		MCOU	MA	406117001	406	1170	1	2019	2	FALSE	NALTREXONE	5063	188	3776.95	3278.28	498.67	5198
		FFSU	MA	68094000000	68094	853	62	2019	3	TRUE	NALTREXONE
		FFSU	MA	16729000000	16729	81	1	2019	3	FALSE	NALTREXONE	760	29	852.79	807.19	45.6
		MCOU	MA	51224000000	51224	206	50	2019	3	FALSE	NALTREXONE	1160	50	1014.34	896.42	117.92
		FFSU	MA	51224000000	51224	206	30	2019	3	FALSE	NALTREXONE	1055	38	1182.07	1127.32	54.75
		MCOU	MA	47335000000	47335	326	88	2019	3	FALSE	NALTREXONE	4011	155	3803.91	3524.65	279.26
		FFSU	MA	406117003	406	1170	3	2019	3	FALSE	NALTREXONE	5599	204	6146.68	5647.67	499.01
		FFSU	MA	51224000000	51224	206	50	2019	3	FALSE	NALTREXONE	1665	72	1884.45	1770.58	113.87
		MCOU	MA	406117003	406	1170	3	2019	3	FALSE	NALTREXONE	6214	224	5240.05	4656.23	583.82
		FFSU	MA	47335000000	47335	326	88	2019	3	FALSE	NALTREXONE	3503	119	3725.51	3383.28	342.23
		MCOU	MA	16729000000	16729	81	1	2019	3	FALSE	NALTREXONE	976	34	886.6	820.9	65.7
		MCOU	MA	47335000000	47335	326	83	2019	3	FALSE	NALTREXONE	905	33	757.06	662.16	94.9
		FFSU	MA	16729000000	16729	81	10	2019	3	FALSE	NALTREXONE	37466	1349	40834.1	36421.3	4412.81
		MCOU	MA	51224000000	51224	206	30	2019	3	FALSE	NALTREXONE	852	41	851.29	747.02	104.27
		FFSU	MA	406117001	406	1170	1	2019	3	FALSE	NALTREXONE	4923	172	5329.84	4934.47	395.37
		FFSU	MA	47335000000	47335	326	83	2019	3	FALSE	NALTREXONE	1073	32	1068.09	772.86	295.23
		MCOU	MA	406117001	406	1170	1	2019	3	FALSE	NALTREXONE	4759	179	3973.8	3509.6	464.2
		MCOU	MA	16729000000	16729	81	10	2019	3	FALSE	NALTREXONE	57995	2080	59300.9	53933.9	5366.99	4811
		MCOU	MA	406117003	406	1170	3	2019	4	FALSE	NALTREXONE	5827	206	5334.87	4935.28	399.59
		MCOU	MA	16729000000	16729	81	10	2019	4	FALSE	NALTREXONE	56022	2004	56709.5	51846.1	4863.36
		FFSU	MA	47335000000	47335	326	88	2019	4	FALSE	NALTREXONE	4818	166	5175.11	4720.08	455.03
		MCOU	MA	406117001	406	1170	1	2019	4	FALSE	NALTREXONE	4723	160	4022.17	3733.27	288.9
		MCOU	MA	16729000000	16729	81	1	2019	4	FALSE	NALTREXONE	1020	45	884.13	808.3	75.83
		MCOU	MA	47335000000	47335	326	88	2019	4	FALSE	NALTREXONE	4388	160	4088.22	3841.31	246.91
		MCOU	MA	51224000000	51224	206	50	2019	4	TRUE	NALTREXONE
		FFSU	MA	47335000000	47335	326	83	2019	4	FALSE	NALTREXONE	1451	50	1547.3	1267.41	279.89
		FFSU	MA	16729000000	16729	81	1	2019	4	FALSE	NALTREXONE	1341	48	1486.93	1417.58	69.35
		FFSU	MA	51224000000	51224	206	50	2019	4	FALSE	NALTREXONE	600	36	722.01	643.67	78.34
		FFSU	MA	406117001	406	1170	1	2019	4	FALSE	NALTREXONE	5287	178	5697.72	5366.05	331.67
		FFSU	MA	68094000000	68094	853	62	2019	4	TRUE	NALTREXONE
		MCOU	MA	47335000000	47335	326	83	2019	4	FALSE	NALTREXONE	2407	96	1813.53	1539.78	273.75
		FFSU	MA	406117003	406	1170	3	2019	4	FALSE	NALTREXONE	5237	186	5714.88	5292.7	422.18
		FFSU	MA	51224000000	51224	206	30	2019	4	FALSE	NALTREXONE	648	24	703.35	634.21	69.14
		MCOU	MA	51224000000	51224	206	30	2019	4	FALSE	NALTREXONE	745	33	617.93	533.98	83.95
		FFSU	MA	16729000000	16729	81	10	2019	4	FALSE	NALTREXONE	43809	1561	47161	42890	4271.03	4953
Vivitrol	2019	NONE
Connecticut
Naltrexone	2021	FFSU	CT	47335000000	47335	326	83	2021	1	FALSE	NALTREXONE	4454	169	5288.98	5280.34	8.64
		FFSU	CT	47335000000	47335	326	88	2021	1	FALSE	NALTREXONE	31517.5	1029	35588.7	35496	92.68
		FFSU	CT	51224000000	51224	206	50	2021	1	FALSE	Naltrexone	548	17	607.91	607.91	0
		FFSU	CT	16729000000	16729	81	1	2021	1	FALSE	Naltrexone	2754	96	3183.48	3183.48	0
		FFSU	CT	406117003	406	1170	3	2021	1	FALSE	NALTREXONE	33110	958	36072.9	35823.7	249.23
		FFSU	CT	16729000000	16729	81	10	2021	1	FALSE	Naltrexone	41138	1247	45407.5	45168.8	238.74
		FFSU	CT	406117001	406	1170	1	2021	1	FALSE	NALTREXONE	6907	215	7686.34	7646	40.34	3731
		FFSU	CT	51224000000	51224	206	30	2021	1	TRUE	Naltrexone
Vivitrol	2021	NONE
Naltrexone	2020	FFSU	CT	47335000000	47335	326	88	2020	1	FALSE	NALTREXONE	19667	689	22705.1	22674.8	30.24
		FFSU	CT	406117001	406	1170	1	2020	1	FALSE	NALTREXONE	9090	331	10621.5	10605.5	16.02
		FFSU	CT	16729000000	16729	81	1	2020	1	FALSE	Naltrexone	3210	129	3869.77	3825.63	44.14
		FFSU	CT	406117003	406	1170	3	2020	1	FALSE	NALTREXONE	17565	612	20203.2	20017.4	185.78
		FFSU	CT	51224000000	51224	206	50	2020	1	FALSE	Naltrexone	1429	55	1684.86	1662	22.86
		FFSU	CT	16729000000	16729	81	10	2020	1	FALSE	Naltrexone	37489.4	1441	44527.7	44180.1	347.57
		FFSU	CT	47335000000	47335	326	83	2020	1	FALSE	NALTREXONE	4705	178	5577	5574.18	2.82
		FFSU	CT	51224000000	51224	206	30	2020	1	TRUE	Naltrexone						3435
		FFSU	CT	47335000000	47335	326	88	2020	2	FALSE	NALTREXONE	25423.5	823	28715.5	28624	91.55
		FFSU	CT	406117003	406	1170	3	2020	2	FALSE	NALTREXONE	28554.8	857	31525.1	31206.2	318.9
		FFSU	CT	51224000000	51224	206	30	2020	2	TRUE	Naltrexone
		FFSU	CT	51224000000	51224	206	50	2020	2	FALSE	NALTREXONE	1196	43	1376.72	1353.86	22.86
		FFSU	CT	16729000000	16729	81	1	2020	2	FALSE	Naltrexone	2656	90	3029.64	3024.5	5.14
		FFSU	CT	406117001	406	1170	1	2020	2	FALSE	NALTREXONE	8792	294	10037.4	10021.8	15.56
		FFSU	CT	16729000000	16729	81	10	2020	2	FALSE	NALTREXONE	32577.8	1132	37660.5	37357.9	302.61
		FFSU	CT	47335000000	47335	326	83	2020	2	FALSE	NALTREXONE	5294	193	6179.72	6134.97	44.75	3432
		FFSU	CT	406117003	406	1170	3	2020	3	FALSE	NALTREXONE	29266.4	881	32448.9	32303.8	145.09
		FFSU	CT	16729000000	16729	81	10	2020	3	FALSE	NALTREXONE	31465	1081	36180.3	35996	184.28
		FFSU	CT	16729000000	16729	81	1	2020	3	FALSE	Naltrexone	1871	68	2199.64	2179	20.64
		FFSU	CT	51224000000	51224	206	50	2020	3	FALSE	Naltrexone	814.5	35	1017.66	1017.66	0
		FFSU	CT	406117001	406	1170	1	2020	3	FALSE	NALTREXONE	8054	274	9272.08	9251.44	20.64
		FFSU	CT	47335000000	47335	326	88	2020	3	FALSE	NALTREXONE	26964.5	887	30624.3	30535.9	88.42
		FFSU	CT	47335000000	47335	326	83	2020	3	FALSE	NALTREXONE	5337	194	6222.97	6144.35	78.62	3420
		FFSU	CT	16729000000	16729	81	10	2020	4	FALSE	NALTREXONE	33191	1021	36409.2	36085.2	323.95
		FFSU	CT	16729000000	16729	81	1	2020	4	FALSE	Naltrexone	3054	110	3528	3505.89	22.11
		FFSU	CT	406117001	406	1170	1	2020	4	FALSE	NALTREXONE	6640	223	7507.62	7475.01	32.61
		FFSU	CT	47335000000	47335	326	83	2020	4	FALSE	NALTREXONE	4146	166	4991.06	4991.06	0
		FFSU	CT	406117003	406	1170	3	2020	4	FALSE	NALTREXONE	27705.8	827	30142.6	29897.6	245.04
		FFSU	CT	51224000000	51224	206	50	2020	4	FALSE	Naltrexone	611	23	718.68	718.68	0
		FFSU	CT	51224000000	51224	206	30	2020	4	TRUE	Naltrexone
		FFSU	CT	47335000000	47335	326	88	2020	4	FALSE	NALTREXONE	27280	895	30647.3	30590.6	56.65	3265
Vivitrol	2020	NONE
Naltrexone	2019	FFSU	CT	16729000000	16729	81	1	2019	1	FALSE	NALTREXONE	4076	131	4233.42	4201.39	32.03
		FFSU	CT	16729000000	16729	81	10	2019	1	FALSE	NALTREXONE	33078	1342	37541.8	37319.8	222.03
		FFSU	CT	47335000000	47335	326	83	2019	1	FALSE	NALTREXONE	747	24	782.29	782.29	0
		FFSU	CT	406117003	406	1170	3	2019	1	FALSE	NALTREXONE	14092	485	15110.9	15069.3	41.57
		FFSU	CT	51224000000	51224	206	50	2019	1	FALSE	NALTREXONE	14801	520	15990.5	15990.5	0
		FFSU	CT	406117001	406	1170	1	2019	1	FALSE	NALTREXONE	8486.8	314	9286.17	9266.39	19.78
		FFSU	CT	47335000000	47335	326	88	2019	1	FALSE	NALTREXONE	1810	63	1942.16	1942.16	0
		FFSU	CT	51224000000	51224	206	30	2019	1	FALSE	NALTREXONE	2567	109	2973.45	2973.45	0	2988
		FFSU	CT	16729000000	16729	81	10	2019	2	FALSE	NALTREXONE	41863	1650	48500.6	48257.3	243.35
		FFSU	CT	16729000000	16729	81	1	2019	2	FALSE	NALTREXONE	3233	120	3619.21	3594.41	24.8
		FFSU	CT	47335000000	47335	326	88	2019	2	FALSE	NALTREXONE	2893	97	3187.52	3187.52	0
		FFSU	CT	406117003	406	1170	3	2019	2	FALSE	NALTREXONE	11424	385	12557.1	12548.8	8.28
		FFSU	CT	51224000000	51224	206	50	2019	2	FALSE	NALTREXONE	15482	578	17669.8	17661	8.76
		FFSU	CT	406117001	406	1170	1	2019	2	FALSE	NALTREXONE	7209.8	258	8074.93	8074.93	0
		FFSU	CT	47335000000	47335	326	83	2019	2	FALSE	NALTREXONE	522	21	615.77	615.77	0
		FFSU	CT	51224000000	51224	206	30	2019	2	FALSE	NALTREXONE	2863	138	3599.27	3599.27	0	3247
		FFSU	CT	47335000000	47335	326	88	2019	3	FALSE	NALTREXONE	13387	497	15612.6	15587.5	25.13
		FFSU	CT	406117003	406	1170	3	2019	3	FALSE	NALTREXONE	9670	347	11134.9	11087.6	47.29
		FFSU	CT	406117001	406	1170	1	2019	3	FALSE	NALTREXONE	7328	278	8543.78	8537.6	6.18
		FFSU	CT	16729000000	16729	81	10	2019	3	FALSE	NALTREXONE	44071	1798	53012.5	52694.9	317.59
		FFSU	CT	47335000000	47335	326	83	2019	3	FALSE	NALTREXONE	2089	97	2644.73	2644.73	0
		FFSU	CT	51224000000	51224	206	30	2019	3	FALSE	NALTREXONE	755	28	868.12	867.92	0.2
		FFSU	CT	16729000000	16729	81	1	2019	3	FALSE	NALTREXONE	3215	130	3850.57	3824.87	25.7
		FFSU	CT	51224000000	51224	206	50	2019	3	FALSE	Naltrexone	4618	166	5318.7	5318.7	0	3341
		FFSU	CT	16729000000	16729	81	1	2019	4	FALSE	NALTREXONE	3941	149	4591.09	4567.84	23.25
		FFSU	CT	16729000000	16729	81	10	2019	4	FALSE	NALTREXONE	39036	1622	46994.5	46723.3	271.19
		FFSU	CT	47335000000	47335	326	83	2019	4	FALSE	NALTREXONE	5794	214	6712.31	6708.03	4.28
		FFSU	CT	51224000000	51224	206	50	2019	4	FALSE	NALTREXONE	2162	83	2542.66	2542.66	0
		FFSU	CT	47335000000	47335	326	88	2019	4	FALSE	NALTREXONE	14685	550	17070.1	17051.5	18.56
		FFSU	CT	51224000000	51224	206	30	2019	4	TRUE	NALTREXONE
		FFSU	CT	406117001	406	1170	1	2019	4	FALSE	NALTREXONE	9888.4	369	11487.4	11487.4	0
		FFSU	CT	406117003	406	1170	3	2019	4	FALSE	NALTREXONE	12993	459	14756.8	14658.7	98.12	3446
Vivitrol	2019	NONE
Rhode Island
Naltrexone	2021	MCOU	RI	406117001	406	1170	1	2021	1	FALSE	NALTREXONE	909	35	662.24	662.24	0
		FFSU	RI	16729000000	16729	81	10	2021	1	TRUE	Naltrexone
		FFSU	RI	47335000000	47335	326	83	2021	1	TRUE	NALTREXONE
		MCOU	RI	47335000000	47335	326	83	2021	1	FALSE	NALTREXONE	2493	106	1766.81	1766.81	0
		MCOU	RI	406117003	406	1170	3	2021	1	FALSE	NALTREXONE	6465	220	4264.51	4264.51	0
		FFSU	RI	406117001	406	1170	1	2021	1	TRUE	NALTREXONE
		MCOU	RI	47335000000	47335	326	88	2021	1	FALSE	NALTREXONE	7556	301	5435.87	5435.87	0
		FFSU	RI	406117003	406	1170	3	2021	1	TRUE	NALTREXONE
		MCOU	RI	16729000000	16729	81	10	2021	1	FALSE	Naltrexone	17970	612	12827.7	12827.7	0
		MCOU	RI	16729000000	16729	81	1	2021	1	TRUE	Naltrexone
		MCOU	RI	51224000000	51224	206	50	2021	1	TRUE	Naltrexone
		FFSU	RI	47335000000	47335	326	88	2021	1	FALSE	NALTREXONE	384	13	399.12	399.12	0
		FFSU	RI	51224000000	51224	206	50	2021	1	TRUE	Naltrexone						1287
Vivitrol	2021	NONE
Naltrexone	2020	FFSU	RI	47335000000	47335	326	83	2020	1	TRUE	NALTREXONE
		MCOU	RI	47335000000	47335	326	83	2020	1	FALSE	NALTREXONE	2058	83	1444.39	1444.39	0
		MCOU	RI	406117001	406	1170	1	2020	1	FALSE	NALTREXONE	793	27	655.68	655.68	0
		MCOU	RI	16729000000	16729	81	10	2020	1	FALSE	Naltrexone	18493	625	13631.2	13631.2	0
		MCOU	RI	16729000000	16729	81	1	2020	1	FALSE	Naltrexone	883	21	717.71	717.71	0
		MCOU	RI	406117003	406	1170	3	2020	1	FALSE	NALTREXONE	2736	91	1873.77	1873.77	0
		MCOU	RI	51224000000	51224	206	50	2020	1	FALSE	Naltrexone	621	15	507.32	507.32	0
		MCOU	RI	47335000000	47335	326	88	2020	1	FALSE	NALTREXONE	6113	256	4578.2	4578.2	0
		FFSU	RI	16729000000	16729	81	10	2020	1	FALSE	Naltrexone	714	23	709.66	601.12	108.54
		FFSU	RI	406117003	406	1170	3	2020	1	TRUE	NALTREXONE
		FFSU	RI	47335000000	47335	326	88	2020	1	FALSE	NALTREXONE	350	15	356.67	324.48	32.19	1156
		MCOU	RI	406117001	406	1170	1	2020	2	FALSE	NALTREXONE	738	25	552.88	552.88	0
		FFSU	RI	51224000000	51224	206	50	2020	2	TRUE	Naltrexone
		MCOU	RI	47335000000	47335	326	88	2020	2	FALSE	NALTREXONE	6166	232	4263.84	4263.84	0
		MCOU	RI	16729000000	16729	81	10	2020	2	FALSE	Naltrexone	15946	531	11283.9	11283.9	0
		MCOU	RI	406117003	406	1170	3	2020	2	FALSE	NALTREXONE	5911	185	3862.95	3862.95	0
		FFSU	RI	406117003	406	1170	3	2020	2	FALSE	NALTREXONE	418	14	424.02	365.15	58.87
		MCOU	RI	16729000000	16729	81	1	2020	2	FALSE	Naltrexone	1190	32	931.04	931.04	0
		FFSU	RI	47335000000	47335	326	83	2020	2	TRUE	NALTREXONE
		MCOU	RI	51224000000	51224	206	50	2020	2	TRUE	Naltrexone
		FFSU	RI	406117001	406	1170	1	2020	2	TRUE	NALTREXONE
		FFSU	RI	47335000000	47335	326	88	2020	2	FALSE	NALTREXONE	341	13	328.49	265.67	62.82
		FFSU	RI	16729000000	16729	81	10	2020	2	FALSE	Naltrexone	643	21	664.17	654.65	9.52
		MCOU	RI	47335000000	47335	326	83	2020	2	FALSE	NALTREXONE	1124	50	724.42	724.42	0	1103
		FFSU	RI	47335000000	47335	326	88	2020	3	FALSE	NALTREXONE	429	16	426.84	401.93	24.91
		MCOU	RI	47335000000	47335	326	83	2020	3	FALSE	NALTREXONE	562	30	517.84	517.84	0
		MCOU	RI	51224000000	51224	206	50	2020	3	TRUE	Naltrexone
		MCOU	RI	406117003	406	1170	3	2020	3	FALSE	NALTREXONE	5483	177	3776.76	3776.76	0
		FFSU	RI	16729000000	16729	81	10	2020	3	FALSE	Naltrexone	598	20	605.31	599.88	5.43
		MCOU	RI	16729000000	16729	81	10	2020	3	FALSE	Naltrexone	15941	530	11678	11678	0
		MCOU	RI	406117001	406	1170	1	2020	3	FALSE	NALTREXONE	1131	38	856.31	856.31	0
		MCOU	RI	47335000000	47335	326	88	2020	3	FALSE	NALTREXONE	6152	251	4332.54	4332.54	0
		FFSU	RI	406117003	406	1170	3	2020	3	TRUE	NALTREXONE
		FFSU	RI	406117001	406	1170	1	2020	3	TRUE	NALTREXONE
		MCOU	RI	16729000000	16729	81	1	2020	3	FALSE	Naltrexone	981	27	742.92	742.92	0
		FFSU	RI	51224000000	51224	206	50	2020	3	TRUE	Naltrexone						1089
		FFSU	RI	16729000000	16729	81	10	2020	4	FALSE	Naltrexone	488	17	454.1	440.03	14.07
		MCOU	RI	47335000000	47335	326	88	2020	4	FALSE	NALTREXONE	7470	317	5066.5	5066.5	0
		MCOU	RI	406117001	406	1170	1	2020	4	FALSE	NALTREXONE	802	28	514.82	514.82	0
		FFSU	RI	47335000000	47335	326	88	2020	4	FALSE	NALTREXONE	567	20	587.23	576.58	10.65
		MCOU	RI	406117003	406	1170	3	2020	4	FALSE	NALTREXONE	5847	187	3797.88	3797.88	0
		MCOU	RI	51224000000	51224	206	50	2020	4	TRUE	Naltrexone
		FFSU	RI	406117003	406	1170	3	2020	4	TRUE	NALTREXONE
		MCOU	RI	16729000000	16729	81	1	2020	4	FALSE	Naltrexone	832	17	656.08	656.08	0
		FFSU	RI	406117001	406	1170	1	2020	4	TRUE	NALTREXONE
		MCOU	RI	16729000000	16729	81	10	2020	4	FALSE	Naltrexone	16537	553	12638.7	12638.7	0
		FFSU	RI	51224000000	51224	206	50	2020	4	TRUE	Naltrexone
		MCOU	RI	47335000000	47335	326	83	2020	4	FALSE	NALTREXONE	1072	53	818.79	818.79	0	1192
Vivitrol	2020	NONE
Naltrexone	2019	MCOU	RI	47335000000	47335	326	83	2019	1	TRUE	NALTREXONE
		MCOU	RI	68094000000	68094	853	62	2019	1	TRUE	Naltrexone
		FFSU	RI	51224000000	51224	206	50	2019	1	TRUE	Naltrexone
		FFSU	RI	406117003	406	1170	3	2019	1	TRUE	NALTREXONE
		FFSU	RI	51224000000	51224	206	30	2019	1	TRUE	Naltrexone
		FFSU	RI	406117001	406	1170	1	2019	1	TRUE	NALTREXONE
		MCOU	RI	68084000000	68084	291	21	2019	1	TRUE	NALTREXONE
		FFSU	RI	16729000000	16729	81	1	2019	1	TRUE	Naltrexone
		MCOU	RI	16729000000	16729	81	1	2019	1	FALSE	Naltrexone	1457	54	1506.39	1506.39	0
		MCOU	RI	406117003	406	1170	3	2019	1	FALSE	NALTREXONE	5182	156	4849.63	4849.63	0
		MCOU	RI	51224000000	51224	206	50	2019	1	FALSE	Naltrexone	2563	99	2450.53	2450.53	0
		MCOU	RI	51224000000	51224	206	30	2019	1	FALSE	Naltrexone	886	28	1136.8	1136.8	0
		FFSU	RI	16729000000	16729	81	10	2019	1	FALSE	Naltrexone	742	22	634.52	507.35	127.17
		MCOU	RI	47335000000	47335	326	88	2019	1	FALSE	NALTREXONE	1893	57	1998.43	1998.43	0
		MCOU	RI	16729000000	16729	81	10	2019	1	FALSE	Naltrexone	13221	450	13916.8	13916.8	0
		MCOU	RI	406117001	406	1170	1	2019	1	FALSE	NALTREXONE	1975	73	1996.1	1996.1	0	939
		FFSU	RI	406117001	406	1170	1	2019	2	TRUE	NALTREXONE
		MCOU	RI	47335000000	47335	326	83	2019	2	TRUE	NALTREXONE
		FFSU	RI	406117003	406	1170	3	2019	2	TRUE	NALTREXONE
		FFSU	RI	51224000000	51224	206	30	2019	2	TRUE	Naltrexone
		MCOU	RI	68084000000	68084	291	21	2019	2	TRUE	NALTREXONE
		FFSU	RI	47335000000	47335	326	88	2019	2	TRUE	NALTREXONE
		FFSU	RI	16729000000	16729	81	10	2019	2	FALSE	Naltrexone	870	25	674.07	541.02	133.05
		MCOU	RI	51224000000	51224	206	50	2019	2	FALSE	Naltrexone	3466	161	2556.37	2556.37	0
		FFSU	RI	51224000000	51224	206	50	2019	2	FALSE	Naltrexone	208	16	197.76	197.76	0
		MCOU	RI	406117001	406	1170	1	2019	2	FALSE	NALTREXONE	665	25	528.15	528.15	0
		MCOU	RI	47335000000	47335	326	88	2019	2	FALSE	NALTREXONE	2696	85	1593.22	1593.22	0
		MCOU	RI	16729000000	16729	81	1	2019	2	FALSE	Naltrexone	1036	41	1194.64	1194.64	0
		MCOU	RI	406117003	406	1170	3	2019	2	FALSE	NALTREXONE	4167	152	3622.31	3622.31	0
		MCOU	RI	51224000000	51224	206	30	2019	2	FALSE	Naltrexone	958	36	677.04	677.04	0
		MCOU	RI	16729000000	16729	81	10	2019	2	FALSE	Naltrexone	15671	494	23959.3	23959.3	0	1035
		MCOU	RI	51224000000	51224	206	30	2019	3	TRUE	Naltrexone
		FFSU	RI	51224000000	51224	206	50	2019	3	TRUE	Naltrexone
		FFSU	RI	47335000000	47335	326	83	2019	3	TRUE	NALTREXONE
		MCOU	RI	406117001	406	1170	1	2019	3	FALSE	NALTREXONE	472	15	413.74	413.74	0
		MCOU	RI	47335000000	47335	326	88	2019	3	FALSE	NALTREXONE	5825	217	3926.07	3926.07	0
		MCOU	RI	16729000000	16729	81	1	2019	3	FALSE	Naltrexone	1583	70	2172.83	2172.83	0
		FFSU	RI	47335000000	47335	326	88	2019	3	FALSE	NALTREXONE	369	18	386.5	386.5	0
		MCOU	RI	47335000000	47335	326	83	2019	3	FALSE	NALTREXONE	839	37	529.02	529.02	0
		MCOU	RI	16729000000	16729	81	10	2019	3	FALSE	Naltrexone	16843	550	25923.2	25923.2	0
		MCOU	RI	406117003	406	1170	3	2019	3	FALSE	NALTREXONE	1430	48	1308.93	1308.93	0
		MCOU	RI	51224000000	51224	206	50	2019	3	FALSE	Naltrexone	616	26	588.98	588.98	0
		FFSU	RI	16729000000	16729	81	10	2019	3	FALSE	Naltrexone	633	21	571.2	547.26	23.94	1002
		FFSU	RI	47335000000	47335	326	83	2019	4	TRUE	NALTREXONE
		FFSU	RI	406117001	406	1170	1	2019	4	TRUE	NALTREXONE
		MCOU	RI	51224000000	51224	206	30	2019	4	TRUE	Naltrexone
		MCOU	RI	16729000000	16729	81	10	2019	4	FALSE	Naltrexone	16438	545	19150.4	19150.4	0
		FFSU	RI	16729000000	16729	81	10	2019	4	FALSE	Naltrexone	876	33	924.29	917.01	7.28
		MCOU	RI	51224000000	51224	206	50	2019	4	TRUE	Naltrexone
		FFSU	RI	406117003	406	1170	3	2019	4	TRUE	NALTREXONE
		MCOU	RI	16729000000	16729	81	1	2019	4	FALSE	Naltrexone	481	17	785.02	785.02	0
		FFSU	RI	47335000000	47335	326	88	2019	4	TRUE	NALTREXONE
		FFSU	RI	16729000000	16729	81	1	2019	4	TRUE	Naltrexone
		MCOU	RI	47335000000	47335	326	88	2019	4	FALSE	NALTREXONE	5455	227	6216.07	6216.07	0
		MCOU	RI	406117003	406	1170	3	2019	4	FALSE	NALTREXONE	1463	46	2243.47	2243.47	0
		MCOU	RI	47335000000	47335	326	83	2019	4	FALSE	NALTREXONE	1463	59	1787.88	1787.88	0
		MCOU	RI	406117001	406	1170	1	2019	4	FALSE	NALTREXONE	566	20	582.44	582.44	0	947
Vivitrol	2019	NONE
New Hampshire
Naltrexone	2021	FFSU	NH	47335000000	47335	326	88	2021	1	TRUE	NALTREXONE
		FFSU	NH	16729000000	16729	81	10	2021	1	TRUE	NALTREXONE
		MCOU	NH	51224000000	51224	206	30	2021	1	TRUE	NALTREXONE
		MCOU	NH	406117001	406	1170	1	2021	1	TRUE	NALTREXONE
		MCOU	NH	16729000000	16729	81	10	2021	1	FALSE	NALTREXONE	5685	196	4181.82	4181.82	0
		MCOU	NH	16729000000	16729	81	1	2021	1	TRUE	NALTREXONE
		MCOU	NH	47335000000	47335	326	88	2021	1	FALSE	NALTREXONE	1533	57	1080.02	1080.02	0
		MCOU	NH	47335000000	47335	326	83	2021	1	FALSE	NALTREXONE	1883	61	1360.57	1360.57	0
		MCOU	NH	406117003	406	1170	3	2021	1	FALSE	NALTREXONE	10547	378	8204.34	8204.34	0	692
Vivitrol	2021	MCOU	NH	65757000000	65757	300	1	2021	1	FALSE	VIVITROL	424	424	540444	539564	879.71	424
Naltrexone	2020	MCOU	NH	406117001	406	1170	1	2020	1	TRUE	NALTREXONE
		MCOU	NH	406117003	406	1170	3	2020	1	FALSE	NALTREXONE	9501	341	5438.02	5438.02	0
		MCOU	NH	16729000000	16729	81	10	2020	1	FALSE	NALTREXONE	6270	214	5904.65	5904.65	0
		MCOU	NH	47335000000	47335	326	88	2020	1	FALSE	NALTREXONE	1743	68	1425.4	1425.4	0
		MCOU	NH	16729000000	16729	81	1	2020	1	TRUE	NALTREXONE
		MCOU	NH	47335000000	47335	326	83	2020	1	FALSE	NALTREXONE	1922	65	1601.82	1601.82	0
		MCOU	NH	51224000000	51224	206	50	2020	1	TRUE	NALTREXONE
		MCOU	NH	68084000000	68084	291	21	2020	1	TRUE	NALTREXONE						688
		FFSU	NH	47335000000	47335	326	88	2020	2	TRUE	NALTREXONE
		MCOU	NH	406117003	406	1170	3	2020	2	FALSE	NALTREXONE	12968	445	7980.55	7980.55	0
		FFSU	NH	47335000000	47335	326	83	2020	2	TRUE	NALTREXONE
		FFSU	NH	16729000000	16729	81	10	2020	2	TRUE	NALTREXONE
		FFSU	NH	406117003	406	1170	3	2020	2	TRUE	NALTREXONE
		MCOU	NH	406117001	406	1170	1	2020	2	FALSE	NALTREXONE	421	17	235.49	235.49	0
		MCOU	NH	16729000000	16729	81	1	2020	2	TRUE	NALTREXONE
		MCOU	NH	51224000000	51224	206	30	2020	2	TRUE	NALTREXONE
		MCOU	NH	16729000000	16729	81	10	2020	2	FALSE	NALTREXONE	6007	192	6779.63	6779.63	0
		MCOU	NH	51224000000	51224	206	50	2020	2	TRUE	NALTREXONE
		MCOU	NH	47335000000	47335	326	83	2020	2	FALSE	NALTREXONE	1920	65	1532.95	1532.95	0
		MCOU	NH	47335000000	47335	326	88	2020	2	FALSE	NALTREXONE	1869	76	1842.67	1842.67	0
		MCOU	NH	68084000000	68084	291	21	2020	2	TRUE	NALTREXONE						795
		FFSU	NH	16729000000	16729	81	10	2020	3	TRUE	NALTREXONE
		MCOU	NH	406117003	406	1170	3	2020	3	FALSE	NALTREXONE	12368	394	7626.57	7626.57	0
		FFSU	NH	47335000000	47335	326	88	2020	3	TRUE	NALTREXONE
		MCOU	NH	406117001	406	1170	1	2020	3	TRUE	NALTREXONE
		FFSU	NH	406117003	406	1170	3	2020	3	TRUE	NALTREXONE
		MCOU	NH	51224000000	51224	206	50	2020	3	TRUE	NALTREXONE
		MCOU	NH	47335000000	47335	326	88	2020	3	FALSE	NALTREXONE	2275	84	2086.9	2086.9	0
		MCOU	NH	16729000000	16729	81	1	2020	3	TRUE	NALTREXONE
		MCOU	NH	47335000000	47335	326	83	2020	3	FALSE	NALTREXONE	2367	79	1602.04	1602.04	0
		MCOU	NH	51224000000	51224	206	30	2020	3	TRUE	NALTREXONE
		MCOU	NH	16729000000	16729	81	10	2020	3	FALSE	NALTREXONE	7052	226	6994.24	6994.24	0
		MCOU	NH	68094000000	68094	853	62	2020	3	TRUE	NALTREXONE						783
		FFSU	NH	47335000000	47335	326	83	2020	4	TRUE	NALTREXONE
		MCOU	NH	406117001	406	1170	1	2020	4	TRUE	NALTREXONE
		MCOU	NH	406117003	406	1170	3	2020	4	FALSE	NALTREXONE	11062	395	7079.38	7079.38	0
		FFSU	NH	16729000000	16729	81	10	2020	4	TRUE	NALTREXONE
		MCOU	NH	51224000000	51224	206	30	2020	4	TRUE	NALTREXONE
		MCOU	NH	51224000000	51224	206	50	2020	4	TRUE	NALTREXONE
		MCOU	NH	47335000000	47335	326	88	2020	4	FALSE	NALTREXONE	1902	72	1927.81	1927.81	0
		MCOU	NH	47335000000	47335	326	83	2020	4	FALSE	NALTREXONE	2139	77	1388.69	1388.69	0
		MCOU	NH	16729000000	16729	81	10	2020	4	FALSE	NALTREXONE	7812	256	7803.66	7803.66	0
		MCOU	NH	16729000000	16729	81	1	2020	4	TRUE	NALTREXONE
		MCOU	NH	68094000000	68094	853	62	2020	4	TRUE	NALTREXONE						800
Vivitrol	2020	MCOU	NH	65757000000	65757	300	1	2020	1	FALSE	VIVITROL	569.012	573	722909	720957	1951.66	573
		FFSU	NH	65757000000	65757	300	1	2020	2	TRUE	VIVITROL
		MCOU	NH	65757000000	65757	300	1	2020	2	FALSE	VIVITROL	551.024	559	706623	703772	2851.37	559
		FFSU	NH	65757000000	65757	300	1	2020	3	TRUE	VIVITROL
		MCOU	NH	65757000000	65757	300	1	2020	3	FALSE	VIVITROL	562.03	572	735762	734778	984.05	572
		MCOU	NH	65757000000	65757	300	1	2020	4	FALSE	VIVITROL	637.024	645	840899	837531	3368.02	645
Naltrexone	2019	FFSU	NH	47335000000	47335	326	83	2019	1	TRUE	NALTREXONE
		MCOU	NH	68094000000	68094	853	62	2019	1	TRUE	NALTREXONE
		FFSU	NH	47335000000	47335	326	88	2019	1	TRUE	NALTREXONE
		FFSU	NH	406117003	406	1170	3	2019	1	TRUE	NALTREXONE
		MCOU	NH	68084000000	68084	291	21	2019	1	TRUE	NALTREXONE
		FFSU	NH	16729000000	16729	81	10	2019	1	TRUE	NALTREXONE
		MCOU	NH	16729000000	16729	81	1	2019	1	TRUE	NALTREXONE
		MCOU	NH	47335000000	47335	326	83	2019	1	FALSE	NALTREXONE	547	19	446.13	446.13	0
		MCOU	NH	47335000000	47335	326	88	2019	1	FALSE	NALTREXONE	860	36	718.48	718.48	0
		MCOU	NH	16729000000	16729	81	10	2019	1	FALSE	NALTREXONE	5714	212	8386.54	8386.54	0
		MCOU	NH	51224000000	51224	206	50	2019	1	FALSE	NALTREXONE	542	20	862.46	862.46	0
		MCOU	NH	406117003	406	1170	3	2019	1	FALSE	NALTREXONE	7953	309	7192.51	7192.51	0
		MCOU	NH	51224000000	51224	206	30	2019	1	FALSE	NALTREXONE	560	17	801.59	801.59	0
		MCOU	NH	406117001	406	1170	1	2019	1	FALSE	NALTREXONE	311	15	215.7	215.7	0	628
		FFSU	NH	406117003	406	1170	3	2019	2	TRUE	NALTREXONE
		FFSU	NH	16729000000	16729	81	10	2019	2	TRUE	NALTREXONE
		MCOU	NH	406117001	406	1170	1	2019	2	TRUE	NALTREXONE
		MCOU	NH	47335000000	47335	326	88	2019	2	FALSE	NALTREXONE	556	25	456.37	456.37	0
		MCOU	NH	16729000000	16729	81	1	2019	2	FALSE	NALTREXONE	614	23	447.51	447.51	0
		MCOU	NH	47335000000	47335	326	83	2019	2	FALSE	NALTREXONE	1022	39	956.86	956.86	0
		MCOU	NH	51224000000	51224	206	50	2019	2	FALSE	NALTREXONE	847	39	996.76	996.76	0
		MCOU	NH	16729000000	16729	81	10	2019	2	FALSE	NALTREXONE	5978	221	6733.1	6733.1	0
		MCOU	NH	68094000000	68094	853	62	2019	2	TRUE	NALTREXONE
		MCOU	NH	51224000000	51224	206	30	2019	2	FALSE	NALTREXONE	602	24	792.33	792.33	0
		MCOU	NH	406117003	406	1170	3	2019	2	FALSE	NALTREXONE	7629	291	5345.75	5345.75	0
		MCOU	NH	68084000000	68084	291	21	2019	2	TRUE	NALTREXONE						662
		MCOU	NH	406117003	406	1170	3	2019	3	FALSE	NALTREXONE	5926	230	3874.56	3874.56	0
		FFSU	NH	47335000000	47335	326	88	2019	3	TRUE	NALTREXONE
		FFSU	NH	16729000000	16729	81	1	2019	3	TRUE	NALTREXONE
		FFSU	NH	51224000000	51224	206	30	2019	3	TRUE	NALTREXONE
		MCOU	NH	51224000000	51224	206	50	2019	3	TRUE	NALTREXONE
		FFSU	NH	16729000000	16729	81	10	2019	3	TRUE	NALTREXONE
		FFSU	NH	406117003	406	1170	3	2019	3	TRUE	NALTREXONE
		FFSU	NH	47335000000	47335	326	83	2019	3	TRUE	NALTREXONE
		MCOU	NH	406117001	406	1170	1	2019	3	TRUE	NALTREXONE
		MCOU	NH	51224000000	51224	206	30	2019	3	TRUE	NALTREXONE
		MCOU	NH	47335000000	47335	326	88	2019	3	FALSE	NALTREXONE	721	35	679.86	679.86	0
		MCOU	NH	16729000000	16729	81	10	2019	3	FALSE	NALTREXONE	5427	198	6131.02	6131.02	0
		MCOU	NH	16729000000	16729	81	1	2019	3	FALSE	NALTREXONE	301	15	217.01	217.01	0
		MCOU	NH	47335000000	47335	326	83	2019	3	FALSE	NALTREXONE	1877	62	2258.36	2258.36	0
		MCOU	NH	68084000000	68084	291	21	2019	3	TRUE	NALTREXONE						540
		MCOU	NH	16729000000	16729	81	10	2019	4	FALSE	NALTREXONE	5376	194	5163.07	5163.07	0
		MCOU	NH	47335000000	47335	326	88	2019	4	FALSE	NALTREXONE	351	19	375.9	375.9	0
		MCOU	NH	47335000000	47335	326	83	2019	4	FALSE	NALTREXONE	2132	69	2315.67	2315.67	0
		FFSU	NH	68094000000	68094	853	62	2019	4	TRUE	NALTREXONE
		MCOU	NH	51224000000	51224	206	30	2019	4	TRUE	NALTREXONE
		MCOU	NH	51224000000	51224	206	50	2019	4	TRUE	NALTREXONE
		FFSU	NH	16729000000	16729	81	1	2019	4	TRUE	NALTREXONE
		FFSU	NH	16729000000	16729	81	10	2019	4	TRUE	NALTREXONE
		MCOU	NH	16729000000	16729	81	1	2019	4	FALSE	NALTREXONE	404	15	299.77	299.77	0
		MCOU	NH	406117001	406	1170	1	2019	4	TRUE	NALTREXONE
		MCOU	NH	68084000000	68084	291	11	2019	4	TRUE	NALTREXONE
		MCOU	NH	406117003	406	1170	3	2019	4	FALSE	NALTREXONE	5576	212	4083.45	4083.45	0
		MCOU	NH	68094000000	68094	853	62	2019	4	TRUE	NALTREXONE						509
Vivitrol	2019	FFSU	NH	65757000000	65757	300	1	2019	1	FALSE	VIVITROL	16	16	20365.6	20365.6	0
		MCOU	NH	65757000000	65757	300	1	2019	1	FALSE	VIVITROL	547	547	719187	719187	0	563
		FFSU	NH	65757000000	65757	300	1	2019	2	FALSE	VIVITROL	12	12	15575.4	15575.4	0
		MCOU	NH	65757000000	65757	300	1	2019	2	FALSE	VIVITROL	626	626	819802	819802	0	638
		FFSU	NH	65757000000	65757	300	1	2019	3	TRUE	VIVITROL
		MCOU	NH	65757000000	65757	300	1	2019	3	FALSE	VIVITROL	483.003	484	632164	632164	0	484
		FFSU	NH	65757000000	65757	300	1	2019	4	TRUE	VIVITROL
		MCOU	NH	65757000000	65757	300	1	2019	4	FALSE	VIVITROL	459	457	595347	595347	0	457
Vermont
Naltrexone	2021	FFSU	VT	406117001	406	1170	1	2021	1	FALSE	NALTREXONE	453	16	410.01	410.01	0
		FFSU	VT	51224000000	51224	206	50	2021	1	TRUE	Naltrexone
		FFSU	VT	51224000000	51224	206	30	2021	1	FALSE	Naltrexone	3417.76	127	3142.39	3142.39	0
		FFSU	VT	47335000000	47335	326	83	2021	1	FALSE	NALTREXONE	743.8	38	653.25	653.25	0
		FFSU	VT	16729000000	16729	81	10	2021	1	FALSE	Naltrexone	1697	53	1462.64	1436.41	26.23
		FFSU	VT	406117003	406	1170	3	2021	1	FALSE	NALTREXONE	6131	213	5499.06	5499.06	0
		FFSU	VT	16729000000	16729	81	1	2021	1	TRUE	Naltrexone
		FFSU	VT	47335000000	47335	326	88	2021	1	FALSE	NALTREXONE	2311.17	133	2270.59	2270.59	0	580
Vivitrol	2021	NONE
Naltrexone	2020	FFSU	VT	406117003	406	1170	3	2020	1	FALSE	NALTREXONE	6953	238	6214.28	6101.77	112.51
		FFSU	VT	47335000000	47335	326	83	2020	1	FALSE	NALTREXONE	689	26	643.49	643.49	0
		FFSU	VT	16729000000	16729	81	10	2020	1	FALSE	Naltrexone	4414	156	3929.09	3929.09	0
		FFSU	VT	47335000000	47335	326	88	2020	1	FALSE	NALTREXONE	1495.4	67	1319.8	1319.8	0
		FFSU	VT	51224000000	51224	206	50	2020	1	FALSE	Naltrexone	189.5	12	193.87	193.87	0
		FFSU	VT	51224000000	51224	206	30	2020	1	TRUE	Naltrexone
		FFSU	VT	406117001	406	1170	1	2020	1	FALSE	NALTREXONE	470	17	426.29	426.29	0	516
		FFSU	VT	51224000000	51224	206	50	2020	2	TRUE	Naltrexone
		FFSU	VT	47335000000	47335	326	88	2020	2	FALSE	NALTREXONE	1525.7	90	1422.45	1422.45	0
		FFSU	VT	16729000000	16729	81	10	2020	2	FALSE	Naltrexone	1939	61	1654.58	1654.58	0
		FFSU	VT	406117001	406	1170	1	2020	2	FALSE	NALTREXONE	506	14	415.75	415.75	0
		FFSU	VT	47335000000	47335	326	83	2020	2	FALSE	NALTREXONE	709	31	705.08	705.08	0
		FFSU	VT	51224000000	51224	206	30	2020	2	FALSE	Naltrexone	1985.4	70	1761.28	1738.49	22.79
		FFSU	VT	406117003	406	1170	3	2020	2	FALSE	NALTREXONE	6457	230	5848.62	5800.66	47.96	496
		FFSU	VT	47335000000	47335	326	83	2020	3	FALSE	NALTREXONE	1148.4	44	1058	1058	0
		FFSU	VT	47335000000	47335	326	88	2020	3	FALSE	NALTREXONE	1544.15	99	1410.24	1410.24	0
		FFSU	VT	51224000000	51224	206	30	2020	3	FALSE	Naltrexone	3375.26	115	2993.09	2924.72	68.37
		FFSU	VT	16729000000	16729	81	10	2020	3	FALSE	Naltrexone	1799	54	1527.6	1527.6	0
		FFSU	VT	406117001	406	1170	1	2020	3	TRUE	NALTREXONE
		FFSU	VT	406117003	406	1170	3	2020	3	FALSE	NALTREXONE	5419	192	4903.53	4903.53	0
		FFSU	VT	51224000000	51224	206	50	2020	3	TRUE	Naltrexone						504
		FFSU	VT	16729000000	16729	81	1	2020	4	TRUE	Naltrexone
		FFSU	VT	51224000000	51224	206	30	2020	4	FALSE	Naltrexone	3904	138	3525.05	3456.68	68.37
		FFSU	VT	16729000000	16729	81	10	2020	4	FALSE	Naltrexone	1263	40	1095.41	1095.41	0
		FFSU	VT	406117001	406	1170	1	2020	4	TRUE	NALTREXONE
		FFSU	VT	406117003	406	1170	3	2020	4	FALSE	NALTREXONE	5931	209	5362.25	5362.25	0
		FFSU	VT	47335000000	47335	326	83	2020	4	FALSE	NALTREXONE	1128.9	49	1047.32	1047.32	0
		FFSU	VT	47335000000	47335	326	88	2020	4	FALSE	NALTREXONE	1780.27	107	1737.9	1737.9	0	543
		FFSU	VT	51224000000	51224	206	50	2020	4	TRUE	Naltrexone
Vivitrol	2020	NONE
Naltrexone	2019	FFSU	VT	406117001	406	1170	1	2019	1	TRUE	NALTREXONE
		FFSU	VT	16729000000	16729	81	1	2019	1	TRUE	Naltrexone
		FFSU	VT	406117003	406	1170	3	2019	1	FALSE	NALTREXONE	4862.89	168	4531.63	4531.63	0
		FFSU	VT	51224000000	51224	206	50	2019	1	FALSE	Naltrexone	668.6	35	614.13	614.13	0
		FFSU	VT	16729000000	16729	81	10	2019	1	FALSE	Naltrexone	3951	137	3758.22	3758.22	0
		FFSU	VT	51224000000	51224	206	30	2019	1	FALSE	Naltrexone	420	13	383.56	383.56	0
		FFSU	VT	47335000000	47335	326	83	2019	1	FALSE	NALTREXONE	945	30	875.87	875.87	0
		FFSU	VT	47335000000	47335	326	88	2019	1	FALSE	NALTREXONE	1176	39	1117.73	1117.73	0	422
		FFSU	VT	16729000000	16729	81	1	2019	2	TRUE	Naltrexone
		FFSU	VT	51224000000	51224	206	30	2019	2	TRUE	Naltrexone
		FFSU	VT	406117001	406	1170	1	2019	2	TRUE	NALTREXONE
		FFSU	VT	406117003	406	1170	3	2019	2	FALSE	NALTREXONE	6528.7	231	6079.41	6011.04	68.37
		FFSU	VT	16729000000	16729	81	10	2019	2	FALSE	Naltrexone	2570	90	2419.16	2419.16	0
		FFSU	VT	47335000000	47335	326	88	2019	2	FALSE	NALTREXONE	1070	40	1068.98	1068.98	0
		FFSU	VT	47335000000	47335	326	83	2019	2	FALSE	NALTREXONE	778	27	745.17	745.17	0
		FFSU	VT	51224000000	51224	206	50	2019	2	FALSE	Naltrexone	765.58	46	637.83	618.15	19.68	434
		FFSU	VT	51224000000	51224	206	30	2019	3	TRUE	Naltrexone
		FFSU	VT	406117001	406	1170	1	2019	3	TRUE	NALTREXONE
		FFSU	VT	16729000000	16729	81	1	2019	3	TRUE	Naltrexone
		FFSU	VT	406117003	406	1170	3	2019	3	FALSE	NALTREXONE	6093.5	212	5379.38	5310.82	68.56
		FFSU	VT	47335000000	47335	326	83	2019	3	FALSE	NALTREXONE	868	30	790.98	790.98	0
		FFSU	VT	47335000000	47335	326	88	2019	3	FALSE	NALTREXONE	1582	60	1376.25	1376.25	0
		FFSU	VT	51224000000	51224	206	50	2019	3	FALSE	Naltrexone	563.6	40	495.19	495.19	0
		FFSU	VT	16729000000	16729	81	10	2019	3	FALSE	Naltrexone	3727	123	3301.63	3301.63	0	465
		FFSU	VT	47335000000	47335	326	88	2019	4	FALSE	NALTREXONE	1375	46	1214.37	1214.37	0
		FFSU	VT	16729000000	16729	81	10	2019	4	FALSE	Naltrexone	4901	170	4393.4	4393.4	0
		FFSU	VT	51224000000	51224	206	30	2019	4	TRUE	Naltrexone
		FFSU	VT	406117001	406	1170	1	2019	4	TRUE	NALTREXONE
		FFSU	VT	406117003	406	1170	3	2019	4	FALSE	NALTREXONE	5460	186	4722.43	4643.59	78.84
		FFSU	VT	16729000000	16729	81	1	2019	4	TRUE	Naltrexone
		FFSU	VT	51224000000	51224	206	50	2019	4	FALSE	Naltrexone	414.28	33	357.43	357.43	0
		FFSU	VT	47335000000	47335	326	83	2019	4	FALSE	NALTREXONE	926	33	844.11	844.11	0	468
Vivitrol	2019	NONE
Maine
Naltrexone	2021	FFSU	ME	406117003	406	1170	3	2021	1	FALSE	NALTREXONE	14736	337	14178.2	13992.4	185.86
		FFSU	ME	16729000000	16729	81	1	2021	1	TRUE	NALTREXONE
		FFSU	ME	406117001	406	1170	1	2021	1	FALSE	NALTREXONE	2490	72	2493.77	2409.11	84.66
		FFSU	ME	16729000000	16729	81	10	2021	1	FALSE	NALTREXONE	3752	81	3514.68	3448.83	65.85
		FFSU	ME	47335000000	47335	326	88	2021	1	FALSE	NALTREXONE	5442.26	167	5772.92	5757.49	15.43
		FFSU	ME	47335000000	47335	326	83	2021	1	FALSE	NALTREXONE	9088.5	203	8678.74	8493.78	184.96
		FFSU	ME	51224000000	51224	206	50	2021	1	TRUE	NALTREXONE						860
Vivitrol	2021	FFSU	ME	65757000000	65757	300	1	2021	1	FALSE	VIVITROL	198.209	197	263838	261205	2632.83	197
Naltrexone	2020	FFSU	ME	406117003	406	1170	3	2020	1	FALSE	NALTREXONE	4845	132	3923.44	3905.12	18.32
		FFSU	ME	406117001	406	1170	1	2020	1	FALSE	NALTREXONE	1863	49	1473.97	1368.47	105.5
		FFSU	ME	16729000000	16729	81	1	2020	1	TRUE	NALTREXONE
		FFSU	ME	16729000000	16729	81	10	2020	1	FALSE	NALTREXONE	9667	239	7585.58	7456.57	129.01
		FFSU	ME	51224000000	51224	206	50	2020	1	TRUE	NALTREXONE
		FFSU	ME	47335000000	47335	326	83	2020	1	FALSE	NALTREXONE	6772.26	167	5251.17	5238.31	12.86
		FFSU	ME	68094000000	68094	853	62	2020	1	TRUE	NALTREXONE
		FFSU	ME	47335000000	47335	326	88	2020	1	FALSE	NALTREXONE	4864.2	126	3867.63	3806.19	61.44	713
		FFSU	ME	16729000000	16729	81	10	2020	2	FALSE	NALTREXONE	4539	98	4020.48	4006.75	13.73
		FFSU	ME	16729000000	16729	81	1	2020	2	TRUE	NALTREXONE
		FFSU	ME	406117003	406	1170	3	2020	2	FALSE	NALTREXONE	9816	229	9061.58	9041.65	19.93
		FFSU	ME	406117001	406	1170	1	2020	2	FALSE	NALTREXONE	1701	44	1559.78	1544.06	15.72
		FFSU	ME	47335000000	47335	326	83	2020	2	FALSE	NALTREXONE	7783.02	197	7429.17	7301.1	128.07
		FFSU	ME	47335000000	47335	326	88	2020	2	FALSE	NALTREXONE	5237.8	121	4824.57	4698.74	125.83
		FFSU	ME	51224000000	51224	206	50	2020	2	TRUE	NALTREXONE
		FFSU	ME	51224000000	51224	206	30	2020	2	TRUE	NALTREXONE						689
		FFSU	ME	16729000000	16729	81	1	2020	3	TRUE	NALTREXONE
		FFSU	ME	16729000000	16729	81	10	2020	3	FALSE	NALTREXONE	3809	94	3848.27	3775.15	73.12
		FFSU	ME	406117001	406	1170	1	2020	3	FALSE	NALTREXONE	1965	57	2129.7	2113.98	15.72
		FFSU	ME	406117003	406	1170	3	2020	3	FALSE	NALTREXONE	12548	295	13124.9	13115.5	9.39
		FFSU	ME	47335000000	47335	326	83	2020	3	FALSE	NALTREXONE	8979.24	218	9408.07	9248.77	159.3
		FFSU	ME	51224000000	51224	206	50	2020	3	TRUE	NALTREXONE
		FFSU	ME	51224000000	51224	206	30	2020	3	TRUE	NALTREXONE
		FFSU	ME	47335000000	47335	326	88	2020	3	FALSE	NALTREXONE	5202.08	134	5606.86	5606.86	0	798
		FFSU	ME	406117003	406	1170	3	2020	4	FALSE	NALTREXONE	13118	296	13108.3	13101.9	6.48
		FFSU	ME	406117001	406	1170	1	2020	4	FALSE	NALTREXONE	1798	60	1970.75	1922.19	48.56
		FFSU	ME	16729000000	16729	81	10	2020	4	FALSE	NALTREXONE	3339	83	3240.5	3126.46	114.04
		FFSU	ME	16729000000	16729	81	1	2020	4	TRUE	NALTREXONE
		FFSU	ME	51224000000	51224	206	50	2020	4	TRUE	NALTREXONE
		FFSU	ME	47335000000	47335	326	88	2020	4	FALSE	NALTREXONE	4126.38	117	4362.39	4312.37	50.02
		FFSU	ME	47335000000	47335	326	83	2020	4	FALSE	NALTREXONE	8769.36	208	8738.54	8588.81	149.73	764
Vivitrol	2020	FFSU	ME	65757000000	65757	300	1	2020	1	FALSE	VIVITROL	162.2	162	206058	205090	967.35	162
		FFSU	ME	65757000000	65757	300	1	2020	2	FALSE	VIVITROL	190.998	191	242786	241824	962.58	191
		FFSU	ME	65757000000	65757	300	1	2020	3	FALSE	VIVITROL	198.002	198	261926	252282	9643.99	198
		FFSU	ME	65757000000	65757	300	1	2020	4	FALSE	VIVITROL	170.006	172	227556	226572	984.05	172
Naltrexone	2019	FFSU	ME	16729000000	16729	81	1	2019	1	TRUE	NALTREXONE
		FFSU	ME	406117003	406	1170	3	2019	1	FALSE	NALTREXONE	2646	62	2294.42	2294.42	0
		FFSU	ME	47335000000	47335	326	83	2019	1	FALSE	NALTREXONE	2912.43	81	2658.75	2658.39	0.36
		FFSU	ME	51224000000	51224	206	50	2019	1	FALSE	NALTREXONE	541	15	495.52	495.52	0
		FFSU	ME	406117001	406	1170	1	2019	1	FALSE	NALTREXONE	2995.7	64	2502.79	2307.69	195.1
		FFSU	ME	16729000000	16729	81	10	2019	1	FALSE	NALTREXONE	5356	133	4666.96	4623.69	43.27
		FFSU	ME	47335000000	47335	326	88	2019	1	FALSE	NALTREXONE	1364.38	39	1243.05	1224.97	18.08
		FFSU	ME	51224000000	51224	206	30	2019	1	FALSE	NALTREXONE	771	24	739.98	739.98	0	418
		FFSU	ME	16729000000	16729	81	1	2019	2	TRUE	NALTREXONE
		FFSU	ME	16729000000	16729	81	10	2019	2	FALSE	NALTREXONE	6631	159	5719.87	5643.69	76.18
		FFSU	ME	406117003	406	1170	3	2019	2	FALSE	NALTREXONE	2488	75	2295.35	2280.92	14.43
		FFSU	ME	406117001	406	1170	1	2019	2	FALSE	NALTREXONE	3239	73	2734.62	2504.7	229.92
		FFSU	ME	51224000000	51224	206	30	2019	2	FALSE	NALTREXONE	1349	37	1227.62	1227.62	0
		FFSU	ME	51224000000	51224	206	50	2019	2	FALSE	NALTREXONE	481	17	469.47	469.47	0
		FFSU	ME	47335000000	47335	326	83	2019	2	FALSE	NALTREXONE	3497.2	94	3120.28	3099.57	20.71
		FFSU	ME	47335000000	47335	326	88	2019	2	FALSE	NALTREXONE	1923.94	60	1832.91	1832.91	0	515
		FFSU	ME	16729000000	16729	81	10	2019	3	FALSE	NALTREXONE	7755	185	6155.49	6037.92	117.57
		FFSU	ME	51224000000	51224	206	30	2019	3	TRUE	NALTREXONE
		FFSU	ME	51224000000	51224	206	50	2019	3	TRUE	NALTREXONE
		FFSU	ME	16729000000	16729	81	1	2019	3	TRUE	NALTREXONE
		FFSU	ME	406117001	406	1170	1	2019	3	FALSE	NALTREXONE	2485	69	2109.2	2060.36	48.84
		FFSU	ME	47335000000	47335	326	88	2019	3	FALSE	NALTREXONE	2307.38	57	1874.65	1874.65	0
		FFSU	ME	47335000000	47335	326	83	2019	3	FALSE	NALTREXONE	5112.6	115	3996.02	3996.02	0
		FFSU	ME	406117003	406	1170	3	2019	3	FALSE	NALTREXONE	3122	71	2419.32	2341.31	78.01	497
		FFSU	ME	47335000000	47335	326	83	2019	4	FALSE	NALTREXONE	6118.36	159	4905.07	4905.07	0
		FFSU	ME	16729000000	16729	81	10	2019	4	FALSE	NALTREXONE	9473	253	7579.48	7478.58	100.9
		FFSU	ME	406117003	406	1170	3	2019	4	FALSE	NALTREXONE	3158	90	2576.17	2492.31	83.86
		FFSU	ME	51224000000	51224	206	30	2019	4	TRUE	NALTREXONE
		FFSU	ME	16729000000	16729	81	1	2019	4	TRUE	NALTREXONE
		FFSU	ME	51224000000	51224	206	50	2019	4	TRUE	NALTREXONE
		FFSU	ME	406117001	406	1170	1	2019	4	FALSE	NALTREXONE	1907	48	1505.1	1413.43	91.67
		FFSU	ME	47335000000	47335	326	88	2019	4	FALSE	NALTREXONE	2919.3	83	2428.28	2428.28	0	633
Vivitrol	2019	FFSU	ME	65757000000	65757	300	1	2019	1	FALSE	VIVITROL	79	79	99488.1	97098.5	2389.58	79
		FFSU	ME	65757000000	65757	300	1	2019	2	FALSE	VIVITROL	113	113	143889	143889	0	113
		FFSU	ME	65757000000	65757	300	1	2019	3	FALSE	VIVITROL	145	145	184476	184476	0	145
		FFSU	ME	65757000000	65757	300	1	2019	4	FALSE	VIVITROL	126	126	160262	160262	0	126
New Jersey
Naltrexone	2021	FFSU	NJ	16729008101	16729	81	1	2021	1	TRUE	Naltrexone
		FFSU	NJ	406117003	406	1170	3	2021	1	FALSE	NALTREXONE	539	20	498.67	498.67	0
		FFSU	NJ	47335032688	47335	326	88	2021	1	FALSE	NALTREXONE	395	17	377.52	377.52	0
		FFSU	NJ	406117001	406	1170	1	2021	1	TRUE	NALTREXONE
		FFSU	NJ	47335032683	47335	326	83	2021	1	TRUE	NALTREXONE
		FFSU	NJ	51224020630	51224	206	30	2021	1	TRUE	Naltrexone
		MCOU	NJ	406117001	406	1170	1	2021	1	FALSE	NALTREXONE	3534	136	2847.43	2833.37	14.06
		MCOU	NJ	904703604	904	7036	4	2021	1	TRUE	Naltrexone
		FFSU	NJ	16729008110	16729	81	10	2021	1	FALSE	Naltrexone	370	15	356.2	356.2	0
		MCOU	NJ	406117003	406	1170	3	2021	1	FALSE	NALTREXONE	16638.4	620	15436.4	15295.1	141.29
		MCOU	NJ	16729008101	16729	81	1	2021	1	FALSE	Naltrexone	360	12	290.42	290.42	0
		MCOU	NJ	16729008110	16729	81	10	2021	1	FALSE	Naltrexone	13147	448	14452.6	13808.2	644.42
		MCOU	NJ	47335032688	47335	326	88	2021	1	FALSE	NALTREXONE	4574.2	196	3779.64	3748.6	31.04
		MCOU	NJ	51224020630	51224	206	30	2021	1	TRUE	Naltrexone
		MCOU	NJ	47335032683	47335	326	83	2021	1	FALSE	NALTREXONE	3559	135	2953.58	2953.58	0
		MCOU	NJ	51224020650	51224	206	50	2021	1	TRUE	Naltrexone						1599
Vivitrol	2021	NONE
Naltrexone	2020	MCOU	NJ	16729008110	16729	81	10	2020	1	FALSE	Naltrexone	17820	639	13825.6	13196.3	629.31
		MCOU	NJ	406117001	406	1170	1	2020	1	FALSE	NALTREXONE	5771	228	4252.57	4243.64	8.93
		MCOU	NJ	47335032683	47335	326	83	2020	1	FALSE	NALTREXONE	4857	163	3535.31	3490.31	45
		FFSU	NJ	51224020650	51224	206	50	2020	1	TRUE	Naltrexone
		FFSU	NJ	16729008110	16729	81	10	2020	1	FALSE	Naltrexone	597	21	539.76	539.76	0
		MCOU	NJ	16729008101	16729	81	1	2020	1	FALSE	Naltrexone	581	28	445.52	445.52	0
		MCOU	NJ	47335032688	47335	326	88	2020	1	FALSE	NALTREXONE	6240.5	241	4650.41	4586.06	64.35
		FFSU	NJ	406117003	406	1170	3	2020	1	FALSE	NALTREXONE	1154	40	1036.87	1036.87	0
		MCOU	NJ	51224020630	51224	206	30	2020	1	FALSE	Naltrexone	361	16	262.72	262.72	0
		FFSU	NJ	51224020630	51224	206	30	2020	1	TRUE	Naltrexone
		MCOU	NJ	185003901	185	39	1	2020	1	TRUE	NALTREXONE
		FFSU	NJ	406117001	406	1170	1	2020	1	FALSE	NALTREXONE	275	12	274.04	274.04	0
		FFSU	NJ	47335032683	47335	326	83	2020	1	TRUE	NALTREXONE
		FFSU	NJ	16729008101	16729	81	1	2020	1	TRUE	Naltrexone
		MCOU	NJ	51224020650	51224	206	50	2020	1	FALSE	Naltrexone	398.727	24	275.69	275.69	0
		MCOU	NJ	406117003	406	1170	3	2020	1	FALSE	NALTREXONE	20809	743	15833.7	15506.8	326.98
		FFSU	NJ	47335032688	47335	326	88	2020	1	FALSE	NALTREXONE	532	21	500.2	500.2	0	2176
		MCOU	NJ	16729008110	16729	81	10	2020	2	FALSE	Naltrexone	18209	648	14215.6	13538.1	677.49
		FFSU	NJ	406117001	406	1170	1	2020	2	FALSE	NALTREXONE	364	13	331.24	331.24	0
		MCOU	NJ	406117001	406	1170	1	2020	2	FALSE	NALTREXONE	5337	209	4103.08	4057.73	45.35
		MCOU	NJ	51224020650	51224	206	50	2020	2	FALSE	Naltrexone	541.727	32	423.15	423.15	0
		MCOU	NJ	47335032688	47335	326	88	2020	2	FALSE	NALTREXONE	7857	300	5915.27	5872.93	42.34
		FFSU	NJ	16729008110	16729	81	10	2020	2	FALSE	Naltrexone	752	30	718.64	718.64	0
		MCOU	NJ	185003901	185	39	1	2020	2	TRUE	NALTREXONE
		FFSU	NJ	47335032688	47335	326	88	2020	2	FALSE	NALTREXONE	574	18	489.13	489.13	0
		MCOU	NJ	47335032683	47335	326	83	2020	2	FALSE	NALTREXONE	4554	160	3287.48	3287.48	0
		FFSU	NJ	406117003	406	1170	3	2020	2	FALSE	NALTREXONE	942	27	791.26	791.26	0
		FFSU	NJ	51224020650	51224	206	50	2020	2	TRUE	Naltrexone
		FFSU	NJ	47335032683	47335	326	83	2020	2	TRUE	NALTREXONE
		FFSU	NJ	16729008101	16729	81	1	2020	2	TRUE	Naltrexone
		MCOU	NJ	51224020630	51224	206	30	2020	2	FALSE	Naltrexone	358	15	260.38	260.38	0
		MCOU	NJ	406117003	406	1170	3	2020	2	FALSE	NALTREXONE	26745	965	20986.4	20737.7	248.69
		MCOU	NJ	16729008101	16729	81	1	2020	2	FALSE	Naltrexone	477	26	397.07	380.19	16.88	2443
		MCOU	NJ	16729008110	16729	81	10	2020	3	FALSE	Naltrexone	18926	664	14819.2	13862.2	957.04
		MCOU	NJ	51224020650	51224	206	50	2020	3	FALSE	Naltrexone	397.181	18	286.91	286.91	0
		FFSU	NJ	406117003	406	1170	3	2020	3	FALSE	NALTREXONE	423	13	361.91	361.91	0
		MCOU	NJ	47335032688	47335	326	88	2020	3	FALSE	NALTREXONE	7465.6	299	5639.49	5594.83	44.66
		MCOU	NJ	47335032683	47335	326	83	2020	3	FALSE	NALTREXONE	6404	231	4558.65	4558.65	0
		FFSU	NJ	47335032688	47335	326	88	2020	3	FALSE	NALTREXONE	365	17	357.97	357.97	0
		FFSU	NJ	16729008101	16729	81	1	2020	3	TRUE	Naltrexone
		MCOU	NJ	51224020630	51224	206	30	2020	3	TRUE	Naltrexone
		FFSU	NJ	47335032683	47335	326	83	2020	3	TRUE	NALTREXONE
		MCOU	NJ	406117003	406	1170	3	2020	3	FALSE	NALTREXONE	26473	942	20608.8	20505.4	103.41
		FFSU	NJ	16729008110	16729	81	10	2020	3	TRUE	Naltrexone
		MCOU	NJ	16729008101	16729	81	1	2020	3	FALSE	Naltrexone	372	17	299.54	299.54	0
		MCOU	NJ	406117001	406	1170	1	2020	3	FALSE	NALTREXONE	5752	222	4369.18	4369.18	0
		FFSU	NJ	406117001	406	1170	1	2020	3	FALSE	NALTREXONE	276	12	274.56	274.56	0
		MCOU	NJ	904703604	904	7036	4	2020	3	TRUE	Naltrexone						2435
		MCOU	NJ	51224020630	51224	206	30	2020	4	TRUE	Naltrexone
		MCOU	NJ	51224020650	51224	206	50	2020	4	TRUE	Naltrexone
		MCOU	NJ	406117001	406	1170	1	2020	4	FALSE	NALTREXONE	5486.5	221	4441.1	4410.57	30.53
		FFSU	NJ	406117001	406	1170	1	2020	4	FALSE	NALTREXONE	247	16	302.44	302.44	0
		FFSU	NJ	47335032683	47335	326	83	2020	4	TRUE	NALTREXONE
		FFSU	NJ	16729008110	16729	81	10	2020	4	TRUE	Naltrexone
		MCOU	NJ	16729008110	16729	81	10	2020	4	FALSE	Naltrexone	19327	663	16579.7	15799.6	780.02
		FFSU	NJ	51224020630	51224	206	30	2020	4	TRUE	Naltrexone
		FFSU	NJ	51224020650	51224	206	50	2020	4	TRUE	Naltrexone
		MCOU	NJ	47335032683	47335	326	83	2020	4	FALSE	NALTREXONE	4831	184	3846.36	3837.08	9.28
		MCOU	NJ	904703604	904	7036	4	2020	4	TRUE	Naltrexone
		MCOU	NJ	16729008101	16729	81	1	2020	4	FALSE	Naltrexone	561	19	417.69	417.69	0
		FFSU	NJ	47335032688	47335	326	88	2020	4	FALSE	NALTREXONE	409	17	398.32	398.32	0
		MCOU	NJ	406117003	406	1170	3	2020	4	FALSE	NALTREXONE	26884.4	949	22025.2	21729.5	295.73
		FFSU	NJ	406117003	406	1170	3	2020	4	FALSE	NALTREXONE	241	12	256.36	256.36	0
		MCOU	NJ	47335032688	47335	326	88	2020	4	FALSE	NALTREXONE	7568	304	6051.92	5992.43	59.49	2385
Vivitrol	2020	NONE
Naltrexone	2019	FFSU	NJ	68100000000	68094	853	62	2019	1	TRUE	Naltrexone
		FFSU	NJ	16700000000	16729	81	1	2019	1	TRUE	Naltrexone
		FFSU	NJ	47300000000	47335	326	88	2019	1	TRUE	NALTREXONE
		FFSU	NJ	406000000	406	1170	1	2019	1	TRUE	NALTREXONE
		MCOU	NJ	185000000	185	39	1	2019	1	TRUE	NALTREXONE
		FFSU	NJ	47300000000	47335	326	83	2019	1	TRUE	NALTREXONE
		FFSU	NJ	51200000000	51224	206	30	2019	1	TRUE	Naltrexone
		MCOU	NJ	51200000000	51224	206	50	2019	1	FALSE	Naltrexone	4123.5	152	3659.86	3659.86	0
		MCOU	NJ	406000000	406	1170	1	2019	1	FALSE	NALTREXONE	7024	245	6298.53	6284.24	14.29
		MCOU	NJ	406000000	406	1170	3	2019	1	FALSE	NALTREXONE	20339	750	18939.4	18577.2	362.24
		MCOU	NJ	47300000000	47335	326	83	2019	1	FALSE	NALTREXONE	1416	51	1239.35	1239.35	0
		FFSU	NJ	51200000000	51224	206	50	2019	1	FALSE	Naltrexone	347	16	336.62	332.73	3.89
		MCOU	NJ	16700000000	16729	81	1	2019	1	FALSE	Naltrexone	1296.5	45	1114.48	1114.48	0
		MCOU	NJ	16700000000	16729	81	10	2019	1	FALSE	Naltrexone	16286	576	15152.6	15079.8	72.79
		FFSU	NJ	16700000000	16729	81	10	2019	1	FALSE	Naltrexone	563	21	529.51	529.51	0
		MCOU	NJ	47300000000	47335	326	88	2019	1	FALSE	NALTREXONE	2531.2	97	2344.6	2321.52	23.08
		MCOU	NJ	51200000000	51224	206	30	2019	1	FALSE	Naltrexone	1685.8	69	1514.04	1514.04	0
		FFSU	NJ	406000000	406	1170	3	2019	1	FALSE	NALTREXONE	872	40	885.53	885.53	0	2062
		MCOU	NJ	68100000000	68094	853	62	2019	2	TRUE	Naltrexone
		FFSU	NJ	47300000000	47335	326	83	2019	2	TRUE	NALTREXONE
		MCOU	NJ	185000000	185	39	1	2019	2	TRUE	NALTREXONE
		FFSU	NJ	406000000	406	1170	1	2019	2	TRUE	NALTREXONE
		FFSU	NJ	16700000000	16729	81	1	2019	2	TRUE	Naltrexone
		FFSU	NJ	51200000000	51224	206	30	2019	2	TRUE	Naltrexone
		FFSU	NJ	47300000000	47335	326	88	2019	2	TRUE	NALTREXONE
		FFSU	NJ	406000000	406	1170	3	2019	2	FALSE	NALTREXONE	807	41	852.32	852.32	0
		FFSU	NJ	51200000000	51224	206	50	2019	2	FALSE	Naltrexone	342	15	332.8	332.8	0
		MCOU	NJ	406000000	406	1170	1	2019	2	FALSE	NALTREXONE	7241.1	273	6819.4	6788.82	30.58
		MCOU	NJ	51200000000	51224	206	50	2019	2	FALSE	Naltrexone	3481	137	3369.96	3369.96	0
		FFSU	NJ	16700000000	16729	81	10	2019	2	FALSE	Naltrexone	416	16	391.04	391.04	0
		MCOU	NJ	47300000000	47335	326	88	2019	2	FALSE	NALTREXONE	1801	63	2027.38	2027.38	0
		MCOU	NJ	16700000000	16729	81	10	2019	2	FALSE	Naltrexone	16055	556	17111	16927.8	183.13
		MCOU	NJ	47300000000	47335	326	83	2019	2	FALSE	NALTREXONE	1392	53	1342.05	1342.05	0
		MCOU	NJ	406000000	406	1170	3	2019	2	FALSE	NALTREXONE	19233	696	17904.5	17715	189.57
		MCOU	NJ	16700000000	16729	81	1	2019	2	FALSE	Naltrexone	1632	66	1496.86	1496.86	0
		MCOU	NJ	51200000000	51224	206	30	2019	2	FALSE	Naltrexone	2164	92	2337.71	2337.71	0	2008
		FFSU	NJ	47300000000	47335	326	83	2019	3	TRUE	NALTREXONE
		FFSU	NJ	51200000000	51224	206	50	2019	3	TRUE	Naltrexone
		MCOU	NJ	185000000	185	39	1	2019	3	TRUE	NALTREXONE
		FFSU	NJ	16700000000	16729	81	1	2019	3	TRUE	Naltrexone
		FFSU	NJ	16700000000	16729	81	10	2019	3	TRUE	Naltrexone
		FFSU	NJ	47300000000	47335	326	88	2019	3	FALSE	NALTREXONE	428	15	382.67	382.67	0
		MCOU	NJ	51200000000	51224	206	30	2019	3	FALSE	Naltrexone	1044	44	1188.52	1188.52	0
		MCOU	NJ	406000000	406	1170	1	2019	3	FALSE	NALTREXONE	5406	208	5019.75	5002.68	17.07
		MCOU	NJ	47300000000	47335	326	88	2019	3	FALSE	NALTREXONE	4819.2	182	4828.3	4818.3	10
		FFSU	NJ	406000000	406	1170	3	2019	3	FALSE	NALTREXONE	689	24	620.36	620.36	0
		MCOU	NJ	47300000000	47335	326	83	2019	3	FALSE	NALTREXONE	3268	124	2956.52	2915.49	41.03
		MCOU	NJ	16700000000	16729	81	1	2019	3	FALSE	Naltrexone	1919	79	1824.64	1824.64	0
		MCOU	NJ	16700000000	16729	81	10	2019	3	FALSE	Naltrexone	20568	717	20933.4	20727.9	205.52
		MCOU	NJ	406000000	406	1170	3	2019	3	FALSE	NALTREXONE	15586	565	14671.5	14483.8	187.74
		MCOU	NJ	51200000000	51224	206	50	2019	3	FALSE	Naltrexone	1320.45	60	1323.3	1323.3	0
		FFSU	NJ	406000000	406	1170	1	2019	3	FALSE	NALTREXONE	320	13	308.36	308.36	0	2031
		MCOU	NJ	16700000000	16729	81	1	2019	4	FALSE	Naltrexone	745	31	721.01	721.01	0
		FFSU	NJ	16700000000	16729	81	10	2019	4	FALSE	Naltrexone	662	26	628.16	628.16	0
		MCOU	NJ	51200000000	51224	206	30	2019	4	FALSE	Naltrexone	674	24	624.34	624.34	0
		FFSU	NJ	406000000	406	1170	3	2019	4	FALSE	NALTREXONE	582.5	27	597.74	597.74	0
		MCOU	NJ	406000000	406	1170	1	2019	4	FALSE	NALTREXONE	6542	245	5836.81	5813.56	23.25
		MCOU	NJ	47300000000	47335	326	83	2019	4	FALSE	NALTREXONE	4600	166	3799.28	3799.28	0
		MCOU	NJ	51200000000	51224	206	50	2019	4	FALSE	Naltrexone	865.727	44	763.04	763.04	0
		FFSU	NJ	406000000	406	1170	1	2019	4	FALSE	NALTREXONE	498	18	455.51	455.51	0
		MCOU	NJ	16700000000	16729	81	10	2019	4	FALSE	Naltrexone	19619	708	17847.3	17529.7	317.62
		FFSU	NJ	51200000000	51224	206	50	2019	4	TRUE	Naltrexone
		FFSU	NJ	16700000000	16729	81	1	2019	4	TRUE	Naltrexone
		FFSU	NJ	47300000000	47335	326	83	2019	4	TRUE	NALTREXONE
		FFSU	NJ	51200000000	51224	206	30	2019	4	TRUE	Naltrexone
		MCOU	NJ	185000000	185	39	1	2019	4	TRUE	NALTREXONE
		MCOU	NJ	406000000	406	1170	3	2019	4	FALSE	NALTREXONE	15648	568	14290.6	14047.5	243.06
		MCOU	NJ	47300000000	47335	326	88	2019	4	FALSE	NALTREXONE	4950.8	186	4238.3	4163.51	74.79	2062
		FFSU	NJ	47300000000	47335	326	88	2019	4	FALSE	NALTREXONE	516	19
Vivitrol	2019	NONE

### Sheet: South
Louisianna
Naltrexone	2021	FFSU	LA	406117001	406	1170	1	2021	1	FALSE	NALTREXONE	540	15	586.71	586.71	0
		FFSU	LA	16729008101	16729	81	1	2021	1	TRUE	NALTREXONE
		FFSU	LA	406117003	406	1170	3	2021	1	FALSE	NALTREXONE	1245	35	1356.36	1350.82	5.54
		FFSU	LA	47335032683	47335	326	83	2021	1	TRUE	NALTREXONE
		MCOU	LA	406117001	406	1170	1	2021	1	FALSE	NALTREXONE	8128.59	275	9601.78	9601.78	0
		FFSU	LA	16729008110	16729	81	10	2021	1	FALSE	NALTREXONE	540	15	584.9	535	49.9
		FFSU	LA	51224020650	51224	206	50	2021	1	FALSE	NALTREXONE	759	19	801.16	801.16	0
		FFSU	LA	47335032688	47335	326	88	2021	1	TRUE	NALTREXONE
		MCOU	LA	406117003	406	1170	3	2021	1	FALSE	NALTREXONE	38302	1351	50689.9	50689.9	0
		MCOU	LA	65757030001	65757	300	30	2021	1	TRUE	NALTREXONE
		MCOU	LA	51224020630	51224	206	88	2021	1	FALSE	NALTREXONE	6997	292	8183.48	8183.48	0
		MCOU	LA	47335032688	47335	326	1	2021	1	FALSE	NALTREXONE	673	23	787.7	787.7	0
		MCOU	LA	16729008101	16729	81	10	2021	1	FALSE	NALTREXONE	8774	318	8689.62	8689.62	0
		MCOU	LA	16729008110	16729	81	50	2021	1	FALSE	NALTREXONE	1142	39	1317.36	1317.36	0
		MCOU	LA	51224020650	51224	206	83	2021	1	FALSE	NALTREXONE	4052	155	4261.22	4261.22	0
Vivitrol	2021	MCOU	LA	47335032683	47335	326	1	2021	1	FALSE	VIVITROL	866.291	963	1.31437e+06	1.31437e+06	0	3500
Naltrexone	2020	FFSU	LA	406117001	406	1170	1	2020	1	TRUE	NALTREXONE
		MCOU	LA	406117003	406	1170	3	2020	1	FALSE	NALTREXONE	19611.2	697	20778.3	20778.3	0
		FFSU	LA	47335032688	47335	326	88	2020	1	TRUE	NALTREXONE
		MCOU	LA	47335032688	47335	326	88	2020	1	FALSE	NALTREXONE	5789	237	7505.1	7505.1	0
		MCOU	LA	68084029121	68084	291	21	2020	1	TRUE	NALTREXONE
		MCOU	LA	68094085362	68094	853	62	2020	1	TRUE	NALTREXONE
		FFSU	LA	51224020650	51224	206	50	2020	1	FALSE	NALTREXONE	958	32	1101.96	1083.93	18.03
		MCOU	LA	51224020650	51224	206	50	2020	1	TRUE	NALTREXONE
		MCOU	LA	16729008110	16729	81	10	2020	1	FALSE	NALTREXONE	14389	521	14257.4	14257.4	0
		MCOU	LA	406117001	406	1170	1	2020	1	FALSE	NALTREXONE	6470	221	8142.47	8142.47	0
		MCOU	LA	16729008101	16729	81	1	2020	1	TRUE	NALTREXONE
		MCOU	LA	47335032683	47335	326	83	2020	1	FALSE	NALTREXONE	1916	81	2665.05	2665.05	0
		FFSU	LA	16729008110	16729	81	10	2020	1	TRUE	NALTREXONE
		FFSU	LA	406117003	406	1170	3	2020	1	FALSE	NALTREXONE	711	18	755.27	755.27	0
		MCOU	LA	51224020630	51224	206	30	2020	1	TRUE	NALTREXONE
		MCOU	LA	65757030001	65757	300	1	2020	1	FALSE	VIVITROL	866.003	867	1.12139e+06	1.12139e+06	0	2674
		FFSU	LA	47335032688	47335	326	88	2020	2	TRUE	NALTREXONE
		MCOU	LA	68084029121	68084	291	21	2020	2	TRUE	NALTREXONE
		MCOU	LA	406117003	406	1170	3	2020	2	FALSE	NALTREXONE	27845	980	31537.1	31537.1	0
		FFSU	LA	16729008101	16729	81	1	2020	2	TRUE	NALTREXONE
		MCOU	LA	16729008101	16729	81	1	2020	2	FALSE	NALTREXONE	336	13	344.54	344.54	0
		MCOU	LA	47335032683	47335	326	83	2020	2	FALSE	NALTREXONE	2122	85	2713.95	2713.95	0
		FFSU	LA	406117003	406	1170	3	2020	2	FALSE	NALTREXONE	1395	34	1459.15	1459.15	0
		FFSU	LA	51224020650	51224	206	50	2020	2	FALSE	NALTREXONE	1124	30	1214.5	1214.5	0
		FFSU	LA	406117001	406	1170	1	2020	2	FALSE	NALTREXONE	552	13	538.64	430.63	108.01
		MCOU	LA	406117001	406	1170	1	2020	2	FALSE	NALTREXONE	6829.2	238	8040.69	8040.69	0
		MCOU	LA	51224020630	51224	206	30	2020	2	TRUE	NALTREXONE
		MCOU	LA	51224020650	51224	206	50	2020	2	FALSE	NALTREXONE	880	30	1111.3	1111.3	0
		MCOU	LA	47335032688	47335	326	88	2020	2	FALSE	NALTREXONE	6257	236	7664.66	7664.66	0
		MCOU	LA	16729008110	16729	81	10	2020	2	FALSE	NALTREXONE	8370	301	9634.83	9634.83	0
		FFSU	LA	16729008110	16729	81	10	2020	2	TRUE	NALTREXONE
		FFSU	LA	65757030001	65757	300	1	2020	2	TRUE	VIVITROL
		MCOU	LA	65757030001	65757	300	1	2020	2	FALSE	VIVITROL	857.012	861	1.1272e+06	1.1272e+06	0	2821
		MCOU	LA	51224020630	51224	206	30	2020	3	TRUE	NALTREXONE
		MCOU	LA	406117003	406	1170	3	2020	3	FALSE	NALTREXONE	32329	1142	36551.1	36551.1	0
		FFSU	LA	406117001	406	1170	1	2020	3	FALSE	NALTREXONE	676	17	716.08	716.08	0
		FFSU	LA	406117003	406	1170	3	2020	3	FALSE	NALTREXONE	1282	32	1364.17	1364.17	0
		FFSU	LA	16729008101	16729	81	1	2020	3	TRUE	NALTREXONE
		MCOU	LA	16729008101	16729	81	1	2020	3	TRUE	NALTREXONE
		MCOU	LA	47335032683	47335	326	83	2020	3	FALSE	NALTREXONE	2578	99	3034.64	3034.64	0
		MCOU	LA	47335032688	47335	326	88	2020	3	FALSE	NALTREXONE	9113	347	10595.2	10595.2	0
		MCOU	LA	16729008110	16729	81	10	2020	3	FALSE	NALTREXONE	8110	281	9040.27	9040.27	0
		MCOU	LA	406117001	406	1170	1	2020	3	FALSE	NALTREXONE	7096.3	242	8411.93	8411.93	0
		FFSU	LA	16729008110	16729	81	10	2020	3	TRUE	NALTREXONE
		MCOU	LA	51224020650	51224	206	50	2020	3	FALSE	NALTREXONE	1394	47	1614.72	1614.72	0
		FFSU	LA	51224020650	51224	206	50	2020	3	FALSE	NALTREXONE	1179	31	1275.1	1275.1	0
		MCOU	LA	65757030001	65757	300	1	2020	3	FALSE	VIVITROL	820.078	846	1.15699e+06	1.15699e+06	0	3084
		MCOU	LA	406117003	406	1170	3	2020	4	FALSE	NALTREXONE	35124	1227	44130.6	44130.6	0
		MCOU	LA	51224020650	51224	206	50	2020	4	FALSE	NALTREXONE	902	31	1086.66	1086.66	0
		MCOU	LA	47335032688	47335	326	88	2020	4	FALSE	NALTREXONE	6606	267	7548.5	7548.5	0
		MCOU	LA	51224020630	51224	206	30	2020	4	FALSE	NALTREXONE	390	12	405.45	405.45	0
		FFSU	LA	16729008101	16729	81	1	2020	4	TRUE	NALTREXONE
		MCOU	LA	47335032683	47335	326	83	2020	4	FALSE	NALTREXONE	3447	138	3787.23	3787.23	0
		MCOU	LA	406117001	406	1170	1	2020	4	FALSE	NALTREXONE	6843.8	241	8190.34	8190.34	0
		FFSU	LA	406117003	406	1170	3	2020	4	FALSE	NALTREXONE	1196	31	1265.62	1265.62	0
		FFSU	LA	51224020650	51224	206	50	2020	4	FALSE	NALTREXONE	789	19	819.84	819.84	0
		FFSU	LA	16729008110	16729	81	10	2020	4	TRUE	NALTREXONE
		MCOU	LA	16729008101	16729	81	1	2020	4	FALSE	NALTREXONE	353	12	407.43	407.43	0
		MCOU	LA	16729008110	16729	81	10	2020	4	FALSE	NALTREXONE	8423	300	10252.6	10252.6	0
		FFSU	LA	406117001	406	1170	1	2020	4	FALSE	NALTREXONE	540	16	591.06	573.2	17.86
		MCOU	LA	65757030001	65757	300	1	2020	4	FALSE	VIVITROL	790.264	878	1.2021e+06	1.2021e+06	0	3172
Naltrexone	2019	MCOU	LA	16729008110	16729	81	10	2019	1	FALSE	NALTREXONE	12214	425	9068.62	8771.86	296.76
		FFSU	LA	51224020630	51224	206	30	2019	1	TRUE	NALTREXONE
		FFSU	LA	406117003	406	1170	3	2019	1	TRUE	NALTREXONE
		MCOU	LA	16729008101	16729	81	1	2019	1	TRUE	NALTREXONE
		MCOU	LA	68084029121	68084	291	21	2019	1	TRUE	NALTREXONE
		MCOU	LA	185003901	185	39	1	2019	1	TRUE	NALTREXONE
		FFSU	LA	16729008110	16729	81	10	2019	1	TRUE	NALTREXONE
		MCOU	LA	47335032688	47335	326	88	2019	1	FALSE	NALTREXONE	981	52	939.31	939.31	0
		MCOU	LA	51224020630	51224	206	30	2019	1	FALSE	NALTREXONE	1671	75	1534.16	1534.16	0
		MCOU	LA	406117001	406	1170	1	2019	1	FALSE	NALTREXONE	4946.4	164	3777.83	3744.08	33.75
		FFSU	LA	51224020650	51224	206	50	2019	1	FALSE	NALTREXONE	680	19	494.06	494.06	0
		FFSU	LA	406117001	406	1170	1	2019	1	FALSE	NALTREXONE	685	20	507.51	507.51	0
		MCOU	LA	51224020650	51224	206	50	2019	1	FALSE	NALTREXONE	5082	180	4134.2	4134.2	0
		MCOU	LA	47335032683	47335	326	83	2019	1	FALSE	NALTREXONE	722	37	706.1	706.1	0
		MCOU	LA	406117003	406	1170	3	2019	1	FALSE	NALTREXONE	15627.2	577	11700.3	11647.8	52.54
		FFSU	LA	65757030001	65757	300	1	2019	1	TRUE	VIVITROL
		MCOU	LA	65757030001	65757	300	1	2019	1	FALSE	VIVITROL	688.199	689	646090	646090	0	2238
		MCOU	LA	47335032688	47335	326	88	2019	2	FALSE	NALTREXONE	1722	80	2039.6	2039.6	0
		MCOU	LA	16729008101	16729	81	1	2019	2	TRUE	NALTREXONE
		FFSU	LA	16729008101	16729	81	1	2019	2	TRUE	NALTREXONE
		FFSU	LA	51224020630	51224	206	30	2019	2	TRUE	NALTREXONE
		FFSU	LA	406117003	406	1170	3	2019	2	TRUE	NALTREXONE
		MCOU	LA	406117001	406	1170	1	2019	2	FALSE	NALTREXONE	4623	163	4658.42	4637.62	20.8
		FFSU	LA	16729008110	16729	81	10	2019	2	FALSE	NALTREXONE	602	13	478.54	478.54	0
		MCOU	LA	51224020630	51224	206	30	2019	2	FALSE	NALTREXONE	2322	97	2831	2831	0
		FFSU	LA	406117001	406	1170	1	2019	2	FALSE	NALTREXONE	481	19	425.38	425.38	0
		FFSU	LA	51224020650	51224	206	50	2019	2	FALSE	NALTREXONE	905	28	860.61	860.61	0
		MCOU	LA	51224020650	51224	206	50	2019	2	FALSE	NALTREXONE	4410	152	4878.86	4878.86	0
		MCOU	LA	406117003	406	1170	3	2019	2	FALSE	NALTREXONE	12790	466	12657	12633	23.93
		MCOU	LA	16729008110	16729	81	10	2019	2	FALSE	NALTREXONE	12956.5	456	15297.5	14995.6	301.96
		MCOU	LA	47335032683	47335	326	83	2019	2	FALSE	NALTREXONE	986	40	1327.93	1327.93	0
		MCOU	LA	65757030001	65757	300	1	2019	2	FALSE	VIVITROL	534.57	724	694966	694966	0	2238
		MCOU	LA	16729008110	16729	81	10	2019	3	FALSE	NALTREXONE	16146.5	576	21986.9	21570.6	416.35
		FFSU	LA	406117001	406	1170	1	2019	3	TRUE	NALTREXONE
		FFSU	LA	406117003	406	1170	3	2019	3	TRUE	NALTREXONE
		FFSU	LA	47335032683	47335	326	83	2019	3	TRUE	NALTREXONE
		MCOU	LA	51224020630	51224	206	30	2019	3	TRUE	NALTREXONE
		FFSU	LA	16729008101	16729	81	1	2019	3	TRUE	NALTREXONE
		FFSU	LA	51224020630	51224	206	30	2019	3	TRUE	NALTREXONE
		MCOU	LA	51224020650	51224	206	50	2019	3	FALSE	NALTREXONE	1270	47	1794.84	1794.84	0
		FFSU	LA	51224020650	51224	206	50	2019	3	FALSE	NALTREXONE	890	27	983.66	983.66	0
		MCOU	LA	16729008101	16729	81	1	2019	3	FALSE	NALTREXONE	446	14	513.46	513.46	0
		MCOU	LA	406117001	406	1170	1	2019	3	FALSE	NALTREXONE	4690.5	181	5714.61	5674.48	40.13
		MCOU	LA	406117003	406	1170	3	2019	3	FALSE	NALTREXONE	14025.6	492	16698.7	16626.8	71.85
		FFSU	LA	16729008110	16729	81	10	2019	3	FALSE	NALTREXONE	1056	28	1108.9	1098.01	10.89
		MCOU	LA	47335032683	47335	326	83	2019	3	FALSE	NALTREXONE	2036	104	3074.3	3074.3	0
		MCOU	LA	47335032688	47335	326	88	2019	3	FALSE	NALTREXONE	4158	164	5401.85	5401.85	0
		FFSU	LA	65757030001	65757	300	1	2019	3	TRUE	VIVITROL
		MCOU	LA	65757030001	65757	300	1	2019	3	FALSE	VIVITROL	568.723	809	732009	732009	0	2442
		MCOU	LA	406117003	406	1170	3	2019	4	FALSE	NALTREXONE	11488.8	414	13333.9	13176.4	157.52
		MCOU	LA	406117001	406	1170	1	2019	4	FALSE	NALTREXONE	6711.1	228	8034.65	7935.89	98.76
		MCOU	LA	47335032683	47335	326	83	2019	4	FALSE	NALTREXONE	1770	74	2530.9	2530.9	0
		FFSU	LA	51224020650	51224	206	50	2019	4	FALSE	NALTREXONE	1089	34	1206.63	1206.63	0
		MCOU	LA	16729008101	16729	81	1	2019	4	TRUE	NALTREXONE
		MCOU	LA	51224020650	51224	206	50	2019	4	FALSE	NALTREXONE	336	14	566.36	566.36	0
		FFSU	LA	406117003	406	1170	3	2019	4	TRUE	NALTREXONE
		MCOU	LA	47335032688	47335	326	88	2019	4	FALSE	NALTREXONE	5983	239	7064.87	7064.87	0
		MCOU	LA	51224020630	51224	206	30	2019	4	TRUE	NALTREXONE
		FFSU	LA	406117001	406	1170	1	2019	4	TRUE	NALTREXONE
		FFSU	LA	16729008110	16729	81	10	2019	4	FALSE	NALTREXONE	1411	32	1430.16	1418.76	11.4
		FFSU	LA	47335032683	47335	326	83	2019	4	TRUE	NALTREXONE
		MCOU	LA	68084029121	68084	291	21	2019	4	TRUE	NALTREXONE
		MCOU	LA	68094085362	68094	853	62	2019	4	TRUE	NALTREXONE
		MCOU	LA	16729008110	16729	81	10	2019	4	FALSE	NALTREXONE	18118	653	19943.9	19549.4	394.48
		MCOU	LA	65757030001	65757	300	1	2019	4	FALSE	VIVITROL	746.66	966	992392	992392	0	2654
Oklahoma
Naltrexone	2021	FFSU	OK	406117003	406	1170	3	2021	1	FALSE	NALTREXONE	12492	337	13618.1	13364.2	253.99
		FFSU	OK	406117001	406	1170	1	2021	1	FALSE	NALTREXONE	17990.5	503	19828.9	19777.6	51.35
		FFSU	OK	16729008101	16729	81	1	2021	1	TRUE	Naltrexone
		FFSU	OK	47335032683	47335	326	83	2021	1	FALSE	NALTREXONE	558	19	658.1	658.1	0
		FFSU	OK	16729008110	16729	81	10	2021	1	FALSE	Naltrexone	1748	43	1855.44	1855.44	0
		FFSU	OK	51224020630	51224	206	30	2021	1	FALSE	Naltrexone	332.1	13	409.13	395.05	14.08
		FFSU	OK	51224020650	51224	206	50	2021	1	TRUE	Naltrexone
		FFSU	OK	47335032688	47335	326	88	2021	1	FALSE	NALTREXONE	5106	136	5546.46	5359.11	187.35	1051
Vivitrol	2021	None
Naltrexone	2020	FFSU	OK	406117001	406	1170	1	2020	1	FALSE	NALTREXONE	18570.8	496	19379	19379	0
		FFSU	OK	406117003	406	1170	3	2020	1	FALSE	NALTREXONE	7665.2	210	8002.9	8002.9	0
		FFSU	OK	16729008101	16729	81	1	2020	1	FALSE	Naltrexone	600	18	673.72	652.32	21.4
		FFSU	OK	51224020650	51224	206	50	2020	1	FALSE	Naltrexone	790	21	836.89	836.89	0
		FFSU	OK	47335032683	47335	326	83	2020	1	FALSE	NALTREXONE	1030.8	33	1180.62	1164.62	16
		FFSU	OK	47335032688	47335	326	88	2020	1	FALSE	NALTREXONE	2487.6	62	2548.01	2548.01	0
		FFSU	OK	51224020630	51224	206	30	2020	1	TRUE	Naltrexone
		FFSU	OK	16729008110	16729	81	10	2020	1	FALSE	Naltrexone	3976	108	4169.09	4169.09	0	948
		FFSU	OK	406117003	406	1170	3	2020	2	FALSE	NALTREXONE	10602.9	285	11218.7	11218.7	0
		FFSU	OK	406117001	406	1170	1	2020	2	FALSE	NALTREXONE	18113.5	504	19493.9	19493.9	0
		FFSU	OK	51224020630	51224	206	30	2020	2	TRUE	Naltrexone
		FFSU	OK	16729008101	16729	81	1	2020	2	TRUE	Naltrexone
		FFSU	OK	47335032683	47335	326	83	2020	2	FALSE	NALTREXONE	1185	38	1358.6	1358.6	0
		FFSU	OK	47335032688	47335	326	88	2020	2	FALSE	NALTREXONE	3462.6	87	3712.84	3634.06	78.78
		FFSU	OK	51224020650	51224	206	50	2020	2	FALSE	Naltrexone	1228	29	1300.6	1284.73	15.87
		FFSU	OK	16729008110	16729	81	10	2020	2	FALSE	Naltrexone	1752	44	1875.35	1867.35	8
		FFSU	OK	65757030001	65757	300	1	2020	2	FALSE	VIVITROL	28	28	35822	35822	0	1015
		FFSU	OK	406117003	406	1170	3	2020	3	FALSE	NALTREXONE	12508.4	339	13713.8	13461	252.86
		FFSU	OK	406117001	406	1170	1	2020	3	FALSE	NALTREXONE	21650.5	580	23317	23317	0
		FFSU	OK	51224020630	51224	206	30	2020	3	FALSE	Naltrexone	394.5	15	477.29	477.29	0
		FFSU	OK	51224020650	51224	206	50	2020	3	FALSE	Naltrexone	585	19	679.11	641.95	37.16
		FFSU	OK	16729008110	16729	81	10	2020	3	FALSE	Naltrexone	1222	35	1360.96	1360.96	0
		FFSU	OK	16729008101	16729	81	1	2020	3	TRUE	Naltrexone
		FFSU	OK	47335032683	47335	326	83	2020	3	FALSE	NALTREXONE	796	25	912.04	908.04	4
		FFSU	OK	47335032688	47335	326	88	2020	3	FALSE	NALTREXONE	3778.6	90	4001.93	3890.09	111.84
		FFSU	OK	68084029121	68084	291	21	2020	3	TRUE	NALTREXONE						1103
		FFSU	OK	406117003	406	1170	3	2020	4	FALSE	NALTREXONE	12298.2	332	12991.2	12991.2	0
		FFSU	OK	406117001	406	1170	1	2020	4	FALSE	NALTREXONE	18881	497	20062.3	20062.3	0
		FFSU	OK	47335032683	47335	326	83	2020	4	FALSE	NALTREXONE	615	20	703.38	703.38	0
		FFSU	OK	47335032688	47335	326	88	2020	4	FALSE	NALTREXONE	5009	144	5449.92	5449.92	0
		FFSU	OK	16729008110	16729	81	10	2020	4	FALSE	Naltrexone	1545	40	1651	1639	12
		FFSU	OK	51224020650	51224	206	50	2020	4	FALSE	Naltrexone	480	14	530.73	530.73	0
		FFSU	OK	51224020630	51224	206	30	2020	4	FALSE	Naltrexone	482.1	16	555.57	555.57	0	1063
Naltrexone	2019	FFSU	OK	47335032688	47335	326	88	2019	1	TRUE	NALTREXONE
		FFSU	OK	47335032683	47335	326	83	2019	1	TRUE	NALTREXONE
		FFSU	OK	406117003	406	1170	3	2019	1	FALSE	NALTREXONE	6656.52	177	6074.22	6074.22	0
		FFSU	OK	16729008110	16729	81	10	2019	1	FALSE	Naltrexone	3078	79	3032.82	2945.61	87.21
		FFSU	OK	16729008101	16729	81	1	2019	1	FALSE	Naltrexone	682	13	616.94	590.04	26.9
		FFSU	OK	51224020630	51224	206	30	2019	1	FALSE	Naltrexone	1113.7	34	1156.36	1118.56	37.8
		FFSU	OK	406117001	406	1170	1	2019	1	FALSE	NALTREXONE	18405	436	17269.3	17269.3	0
		FFSU	OK	51224020650	51224	206	50	2019	1	FALSE	Naltrexone	4548	100	4178.01	4178.01	0	839
		FFSU	OK	47335032688	47335	326	88	2019	2	TRUE	NALTREXONE
		FFSU	OK	47335032683	47335	326	83	2019	2	TRUE	NALTREXONE
		FFSU	OK	406117001	406	1170	1	2019	2	FALSE	NALTREXONE	17374.6	439	16715.3	16715.3	0
		FFSU	OK	51224020630	51224	206	30	2019	2	FALSE	Naltrexone	934.8	29	1007.03	985.33	21.7
		FFSU	OK	406117003	406	1170	3	2019	2	FALSE	NALTREXONE	7390.06	209	7309.79	7309.79	0
		FFSU	OK	51224020650	51224	206	50	2019	2	FALSE	Naltrexone	4614	102	4516.91	4390.36	126.55
		FFSU	OK	16729008101	16729	81	1	2019	2	FALSE	Naltrexone	645	14	624.36	611.46	12.9
		FFSU	OK	16729008110	16729	81	10	2019	2	FALSE	Naltrexone	3645	93	3590.63	3590.63	0	886
		FFSU	OK	47335032688	47335	326	88	2019	3	FALSE	NALTREXONE	1161	34	1264.27	1231.47	32.8
		FFSU	OK	16729008101	16729	81	1	2019	3	FALSE	Naltrexone	750	19	786.68	756.18	30.5
		FFSU	OK	51224020650	51224	206	50	2019	3	FALSE	Naltrexone	2866.2	69	2847.99	2847.99	0
		FFSU	OK	16729008110	16729	81	10	2019	3	FALSE	Naltrexone	4785	126	5047.28	4943.48	103.8
		FFSU	OK	406117003	406	1170	3	2019	3	FALSE	NALTREXONE	6655.75	186	6724.37	6724.37	0
		FFSU	OK	406117001	406	1170	1	2019	3	FALSE	NALTREXONE	16990	442	16963.7	16963.7	0
		FFSU	OK	51224020630	51224	206	30	2019	3	FALSE	Naltrexone	1081.4	27	1129.01	1098.61	30.4
		FFSU	OK	47335032683	47335	326	83	2019	3	FALSE	NALTREXONE	583	20	668.46	642.36	26.1	923
		FFSU	OK	16729008110	16729	81	10	2019	4	FALSE	Naltrexone	5051	137	5193.07	5193.07	0
		FFSU	OK	406117003	406	1170	3	2019	4	FALSE	NALTREXONE	6643.4	188	6845.38	6845.38	0
		FFSU	OK	406117001	406	1170	1	2019	4	FALSE	NALTREXONE	17346.4	461	17749.3	17749.3	0
		FFSU	OK	51224020650	51224	206	50	2019	4	FALSE	Naltrexone	2207.8	54	2196.65	2196.65	0
		FFSU	OK	47335032683	47335	326	83	2019	4	FALSE	NALTREXONE	987.8	34	1142.46	1113.56	28.9
		FFSU	OK	51224020630	51224	206	30	2019	4	TRUE	Naltrexone
		FFSU	OK	16729008101	16729	81	1	2019	4	FALSE	Naltrexone	1163	33	1258.26	1206.06	52.2
		FFSU	OK	47335032688	47335	326	88	2019	4	FALSE	NALTREXONE	1787.1	51	1950.58	1886.88	63.7	958
Vivitrol	2019	None
Texas
Naltrexone	2021	MCOU	TX	406117003	406	1170	3	2021	1	FALSE	NALTREXONE	38828.2	1088	39010.6	38613	397.61
		MCOU	TX	47335032683	47335	326	83	2021	1	FALSE	NALTREXONE	4219	132	3636.05	3623.32	12.73
		MCOU	TX	16729008101	16729	81	1	2021	1	FALSE	NALTREXONE	1610	39	1622.82	1587.31	35.51
		FFSU	TX	406117003	406	1170	3	2021	1	TRUE	NALTREXONE
		MCOU	TX	47335032688	47335	326	88	2021	1	FALSE	NALTREXONE	20827.5	487	16064.4	15987.5	76.9
		FFSU	TX	16729008110	16729	81	10	2021	1	TRUE	NALTREXONE
		MCOU	TX	16729008110	16729	81	10	2021	1	FALSE	NALTREXONE	18900.6	549	18966.3	18339.5	626.88
		FFSU	TX	406117001	406	1170	1	2021	1	FALSE	NALTREXONE	1005	14	918.18	918.18	0
		MCOU	TX	51224020630	51224	206	30	2021	1	FALSE	NALTREXONE	1775.8	58	1241.83	1241.83	0
		MCOU	TX	51224020650	51224	206	50	2021	1	FALSE	NALTREXONE	1045	31	948.03	894.39	53.64
		MCOU	TX	406117001	406	1170	1	2021	1	FALSE	NALTREXONE	23648.5	620	17850.4	17766.8	83.58
		FFSU	TX	47335032688	47335	326	88	2021	1	TRUE	NALTREXONE
		MCOU	TX	68084029121	68084	291	21	2021	1	TRUE	NALTREXONE						3018
Vivitrol	2021	None
Naltrexone	2020	FFSU	TX	47335032683	47335	326	83	2020	1	TRUE	NALTREXONE
		FFSU	TX	406117003	406	1170	3	2020	1	TRUE	NALTREXONE
		FFSU	TX	16729008110	16729	81	10	2020	1	TRUE	NALTREXONE
		FFSU	TX	406117001	406	1170	1	2020	1	TRUE	NALTREXONE
		FFSU	TX	16729008101	16729	81	1	2020	1	TRUE	NALTREXONE
		FFSU	TX	47335032688	47335	326	88	2020	1	TRUE	NALTREXONE
		MCOU	TX	406117003	406	1170	3	2020	1	FALSE	NALTREXONE	31957.1	872	23954.3	22960.8	993.49
		MCOU	TX	406117001	406	1170	1	2020	1	FALSE	NALTREXONE	15943	422	12134.7	11972.7	161.98
		MCOU	TX	47335032683	47335	326	83	2020	1	FALSE	NALTREXONE	3311	107	2439.52	2439.52	0
		MCOU	TX	47335032688	47335	326	88	2020	1	FALSE	NALTREXONE	14421.5	353	10826.6	10776.5	50.03
		MCOU	TX	51224020650	51224	206	50	2020	1	FALSE	NALTREXONE	1027	23	848.7	847.07	1.63
		MCOU	TX	51224020630	51224	206	30	2020	1	FALSE	NALTREXONE	838	25	548.58	548.58	0
		MCOU	TX	16729008101	16729	81	1	2020	1	FALSE	NALTREXONE	6252.5	158	4864.95	4761.06	103.89
		MCOU	TX	16729008110	16729	81	10	2020	1	FALSE	NALTREXONE	28432	804	21589.1	20807.2	781.94	2764
		FFSU	TX	406117003	406	1170	3	2020	2	TRUE	NALTREXONE
		FFSU	TX	406117001	406	1170	1	2020	2	TRUE	NALTREXONE
		FFSU	TX	16729008110	16729	81	10	2020	2	TRUE	NALTREXONE
		FFSU	TX	51224020630	51224	206	30	2020	2	TRUE	NALTREXONE
		MCOU	TX	406117001	406	1170	1	2020	2	FALSE	NALTREXONE	17625	436	14818.4	14589.8	228.62
		MCOU	TX	406117003	406	1170	3	2020	2	FALSE	NALTREXONE	33545.5	929	28888.1	28228.9	659.19
		MCOU	TX	51224020650	51224	206	50	2020	2	FALSE	NALTREXONE	776	21	569.39	569.39	0
		MCOU	TX	47335032683	47335	326	83	2020	2	FALSE	NALTREXONE	1904	64	1729.52	1729.52	0
		MCOU	TX	51224020630	51224	206	30	2020	2	FALSE	NALTREXONE	7758	173	6474.02	6241.12	232.9
		MCOU	TX	16729008110	16729	81	10	2020	2	FALSE	NALTREXONE	16666.2	490	13970.9	13129.6	841.29
		MCOU	TX	16729008101	16729	81	1	2020	2	FALSE	NALTREXONE	1660	60	1336.99	1336.99	0
		MCOU	TX	47335032688	47335	326	88	2020	2	FALSE	NALTREXONE	20671.8	462	18112.8	18007.4	105.43	2635
		FFSU	TX	16729008101	16729	81	1	2020	3	TRUE	NALTREXONE
		FFSU	TX	406117003	406	1170	3	2020	3	TRUE	NALTREXONE
		FFSU	TX	47335032688	47335	326	88	2020	3	TRUE	NALTREXONE
		FFSU	TX	406117001	406	1170	1	2020	3	TRUE	NALTREXONE
		FFSU	TX	16729008110	16729	81	10	2020	3	TRUE	NALTREXONE
		FFSU	TX	47335032683	47335	326	83	2020	3	TRUE	NALTREXONE
		MCOU	TX	406117001	406	1170	1	2020	3	FALSE	NALTREXONE	17189.3	447	14071.7	13944.8	126.95
		MCOU	TX	406117003	406	1170	3	2020	3	FALSE	NALTREXONE	35049.4	980	30885.9	30445.7	440.2
		MCOU	TX	51224020630	51224	206	30	2020	3	FALSE	NALTREXONE	10324.4	258	8920.97	8548.69	372.28
		MCOU	TX	16729008110	16729	81	10	2020	3	FALSE	NALTREXONE	16386	491	14613.1	14146.6	466.54
		MCOU	TX	16729008101	16729	81	1	2020	3	FALSE	NALTREXONE	1279	48	959.69	959.69	0
		MCOU	TX	51224020650	51224	206	50	2020	3	FALSE	NALTREXONE	668	18	454.28	454.28	0
		MCOU	TX	47335032688	47335	326	88	2020	3	FALSE	NALTREXONE	20713.6	466	18589.3	18492.5	96.75
		MCOU	TX	47335032683	47335	326	83	2020	3	FALSE	NALTREXONE	2070	68	1886.5	1886.5	0	2776
		FFSU	TX	16729008110	16729	81	10	2020	4	TRUE	NALTREXONE
		FFSU	TX	406117003	406	1170	3	2020	4	TRUE	NALTREXONE
		FFSU	TX	406117001	406	1170	1	2020	4	TRUE	NALTREXONE
		FFSU	TX	51224020630	51224	206	30	2020	4	TRUE	NALTREXONE
		MCOU	TX	406117001	406	1170	1	2020	4	FALSE	NALTREXONE	18684.4	474	12834.4	12768.7	65.7
		MCOU	TX	406117003	406	1170	3	2020	4	FALSE	NALTREXONE	37510.7	1050	32267.9	31676.2	591.72
		MCOU	TX	16729008101	16729	81	1	2020	4	FALSE	NALTREXONE	1345	38	1250.52	1250.52	0
		MCOU	TX	51224020630	51224	206	30	2020	4	FALSE	NALTREXONE	10028.8	268	6804.8	6429.32	375.48
		MCOU	TX	47335032683	47335	326	83	2020	4	FALSE	NALTREXONE	2892	93	2015.36	2015.36	0
		MCOU	TX	47335032688	47335	326	88	2020	4	FALSE	NALTREXONE	21801.1	507	14831	14710.4	120.61
		MCOU	TX	16729008110	16729	81	10	2020	4	FALSE	NALTREXONE	15269	450	13285.6	12481.7	803.89
		MCOU	TX	51224020650	51224	206	50	2020	4	FALSE	NALTREXONE	645	16	434.9	434.9	0
		MCOU	TX	68084029121	68084	291	21	2020	4	TRUE	NALTREXONE						2896
Vivitrol	2020	None
Naltrexone	2019	MCOU	TX	185003901	185	39	1	2019	1	TRUE	NALTREXONE
		FFSU	TX	51224020650	51224	206	50	2019	1	TRUE	NALTREXONE
		FFSU	TX	406117003	406	1170	3	2019	1	TRUE	NALTREXONE
		FFSU	TX	16729008101	16729	81	1	2019	1	TRUE	NALTREXONE
		MCOU	TX	47335032683	47335	326	83	2019	1	TRUE	NALTREXONE
		FFSU	TX	406117001	406	1170	1	2019	1	TRUE	NALTREXONE
		FFSU	TX	16729008110	16729	81	10	2019	1	TRUE	NALTREXONE
		MCOU	TX	47335032688	47335	326	88	2019	1	FALSE	NALTREXONE	935	25	1042.45	1042.45	0
		MCOU	TX	51224020650	51224	206	50	2019	1	FALSE	NALTREXONE	3452	101	3427.06	3427.06	0
		MCOU	TX	16729008101	16729	81	1	2019	1	FALSE	NALTREXONE	13077.2	281	14386.9	14261.2	125.72
		MCOU	TX	51224020630	51224	206	30	2019	1	FALSE	NALTREXONE	2540	80	2646.07	2646.07	0
		MCOU	TX	16729008110	16729	81	10	2019	1	FALSE	NALTREXONE	19699	609	19183.3	18805.7	377.62
		MCOU	TX	406117001	406	1170	1	2019	1	FALSE	NALTREXONE	17803	422	18230.3	17803.1	427.25
		MCOU	TX	406117003	406	1170	3	2019	1	FALSE	NALTREXONE	30884.5	786	30012.3	29152.8	859.56	2304
		FFSU	TX	16729008101	16729	81	1	2019	2	TRUE	NALTREXONE
		FFSU	TX	51224020650	51224	206	50	2019	2	TRUE	NALTREXONE
		FFSU	TX	406117001	406	1170	1	2019	2	TRUE	NALTREXONE
		FFSU	TX	51224020630	51224	206	30	2019	2	TRUE	NALTREXONE
		MCOU	TX	47335032683	47335	326	83	2019	2	TRUE	NALTREXONE
		FFSU	TX	406117003	406	1170	3	2019	2	TRUE	NALTREXONE
		MCOU	TX	185003901	185	39	1	2019	2	TRUE	NALTREXONE
		MCOU	TX	51224020630	51224	206	30	2019	2	FALSE	NALTREXONE	2144	61	2192.74	2192.74	0
		MCOU	TX	51224020650	51224	206	50	2019	2	FALSE	NALTREXONE	3265	97	3212.14	3212.14	0
		MCOU	TX	16729008110	16729	81	10	2019	2	FALSE	NALTREXONE	25549.5	711	25104.1	24831	273.08
		MCOU	TX	16729008101	16729	81	1	2019	2	FALSE	NALTREXONE	16637	313	17795.2	17670.3	124.92
		FFSU	TX	16729008110	16729	81	10	2019	2	FALSE	NALTREXONE	465	12	442.03	442.03	0
		MCOU	TX	47335032688	47335	326	88	2019	2	FALSE	NALTREXONE	1191	39	1184.96	1184.96	0
		MCOU	TX	406117001	406	1170	1	2019	2	FALSE	NALTREXONE	15103.5	376	15116.5	14801.8	314.69
		MCOU	TX	406117003	406	1170	3	2019	2	FALSE	NALTREXONE	28075	740	26446	25742.5	703.5	2349
		FFSU	TX	16729008110	16729	81	10	2019	3	TRUE	NALTREXONE
		FFSU	TX	47335032688	47335	326	88	2019	3	TRUE	NALTREXONE
		FFSU	TX	406117001	406	1170	1	2019	3	TRUE	NALTREXONE
		FFSU	TX	16729008101	16729	81	1	2019	3	TRUE	NALTREXONE
		FFSU	TX	47335032683	47335	326	83	2019	3	TRUE	NALTREXONE
		MCOU	TX	185003901	185	39	1	2019	3	TRUE	NALTREXONE
		FFSU	TX	406117003	406	1170	3	2019	3	TRUE	NALTREXONE
		MCOU	TX	406117001	406	1170	1	2019	3	FALSE	NALTREXONE	12751.5	327	12914.2	12678.7	235.5
		MCOU	TX	16729008101	16729	81	1	2019	3	FALSE	NALTREXONE	15289.5	304	16312.9	16037.7	275.2
		MCOU	TX	16729008110	16729	81	10	2019	3	FALSE	NALTREXONE	30858.5	871	30639.5	29996.4	643.08
		MCOU	TX	51224020650	51224	206	50	2019	3	FALSE	NALTREXONE	2181	59	2161.65	2161.65	0
		MCOU	TX	47335032688	47335	326	88	2019	3	FALSE	NALTREXONE	2962	88	2844.55	2844.55	0
		MCOU	TX	51224020630	51224	206	30	2019	3	FALSE	NALTREXONE	1286	37	1363.04	1318.76	44.28
		MCOU	TX	47335032683	47335	326	83	2019	3	FALSE	NALTREXONE	2011	61	2085.17	1993.84	91.33
		MCOU	TX	406117003	406	1170	3	2019	3	FALSE	NALTREXONE	25681	720	25143.8	24244.8	899.02	2467
		MCOU	TX	16729008110	16729	81	10	2019	4	FALSE	NALTREXONE	29824	857	26245.4	25725.1	520.29
		MCOU	TX	47335032688	47335	326	88	2019	4	FALSE	NALTREXONE	3542	113	2995.83	2995.83	0
		MCOU	TX	16729008101	16729	81	1	2019	4	FALSE	NALTREXONE	15355	316	13576.8	13247.2	329.63
		MCOU	TX	406117001	406	1170	1	2019	4	FALSE	NALTREXONE	14127	351	11904.3	11779.8	124.52
		FFSU	TX	16729008101	16729	81	1	2019	4	TRUE	NALTREXONE
		FFSU	TX	47335032683	47335	326	83	2019	4	TRUE	NALTREXONE
		MCOU	TX	51224020630	51224	206	30	2019	4	FALSE	NALTREXONE	846	25	797.37	797.37	0
		MCOU	TX	51224020650	51224	206	50	2019	4	FALSE	NALTREXONE	2134	49	1769.43	1769.43	0
		MCOU	TX	47335032683	47335	326	83	2019	4	FALSE	NALTREXONE	3547	110	3318.2	3273.2	45
		FFSU	TX	406117001	406	1170	1	2019	4	TRUE	NALTREXONE
		FFSU	TX	51224020630	51224	206	30	2019	4	TRUE	NALTREXONE
		FFSU	TX	406117003	406	1170	3	2019	4	TRUE	NALTREXONE
		FFSU	TX	16729008110	16729	81	10	2019	4	TRUE	NALTREXONE
		FFSU	TX	51224020650	51224	206	50	2019	4	TRUE	NALTREXONE
		MCOU	TX	406117003	406	1170	3	2019	4	FALSE	NALTREXONE	26345.6	722	23060.3	22407	653.28	2543
Vivitrol	2019	None
Florida
Naltrexone	2021	FFSU	FL	47300000000	47335	326	83	2021	1	FALSE	NALTREXONE	840	17	832.12	832.12	0
		MCOU	FL	406000000	406	1170	3	2021	1	FALSE	NALTREXONE	12363	409	11330.8	11303.8	26.94
		FFSU	FL	51200000000	51224	206	50	2021	1	FALSE	NALTREXONE	778	23	844.8	844.8	0
		MCOU	FL	16700000000	16729	81	10	2021	1	FALSE	NALTREXONE	22244.5	720	18892.2	18810.6	81.63
		FFSU	FL	51200000000	51224	206	30	2021	1	TRUE	NALTREXONE
		FFSU	FL	406000000	406	1170	3	2021	1	FALSE	NALTREXONE	2248	59	2141.34	2057.78	83.56
		MCOU	FL	16700000000	16729	81	1	2021	1	TRUE	NALTREXONE
		FFSU	FL	47300000000	47335	326	88	2021	1	FALSE	NALTREXONE	1586	44	1694.71	1694.71	0
		FFSU	FL	16700000000	16729	81	10	2021	1	FALSE	NALTREXONE	817	24	689.34	689.34	0
		FFSU	FL	406000000	406	1170	1	2021	1	FALSE	NALTREXONE	1125	32	1108.36	1108.36	0
		MCOU	FL	406000000	406	1170	1	2021	1	FALSE	NALTREXONE	3742	127	2758.8	2758.8	0
		FFSU	FL	16700000000	16729	81	1	2021	1	FALSE	NALTREXONE	1032	35	1168.28	1168.28	0
		MCOU	FL	47300000000	47335	326	83	2021	1	FALSE	NALTREXONE	2936	94	1917.38	1917.38	0
		MCOU	FL	51200000000	51224	206	50	2021	1	FALSE	NALTREXONE	897	20	707.22	707.22	0
		MCOU	FL	51200000000	51224	206	30	2021	1	TRUE	NALTREXONE
		MCOU	FL	47300000000	47335	326	88	2021	1	FALSE	NALTREXONE	5697.3	202	4418.42	4418.42	0
Vivitrol	2021	FFSU	FL	65800000000	65757	300	1	2021	1	TRUE	VIVITROL
		MCOU	FL	65800000000	65757	300	1	2021	1	FALSE	VIVITROL	217.005	219	296307	296307	0		2021 Q1	2025
Naltrexone	2020	MCOU	FL	16700000000	16729	81	10	2020	1	FALSE	NALTREXONE	14846	501	9917.62	9718.92	198.7		2020 Q1	1506
		MCOU	FL	51200000000	51224	206	50	2020	1	FALSE	NALTREXONE	727	24	659.15	653.82	5.33		2020 Q2	1548
		MCOU	FL	406000000	406	1170	3	2020	1	FALSE	NALTREXONE	8108	264	5415.31	5379.96	35.35		2020 Q3	1852
		MCOU	FL	51200000000	51224	206	30	2020	1	TRUE	NALTREXONE							2020 Q4	1952
		FFSU	FL	406000000	406	1170	3	2020	1	FALSE	NALTREXONE	1404	38	1216.3	1216.3	0
		MCOU	FL	47300000000	47335	326	88	2020	1	FALSE	NALTREXONE	3389	117	2195.27	2195.27	0
		MCOU	FL	16700000000	16729	81	1	2020	1	FALSE	NALTREXONE	495	18	281.46	281.46	0
		FFSU	FL	51200000000	51224	206	50	2020	1	FALSE	NALTREXONE	761	26	860.81	860.81	0
		FFSU	FL	16700000000	16729	81	10	2020	1	FALSE	NALTREXONE	2007	51	1912.64	1912.64	0
		FFSU	FL	16700000000	16729	81	1	2020	1	FALSE	NALTREXONE	918	28	1003.77	1003.77	0
		MCOU	FL	47300000000	47335	326	83	2020	1	FALSE	NALTREXONE	2207	71	1196.49	1160.6	35.89
		FFSU	FL	51200000000	51224	206	30	2020	1	TRUE	NALTREXONE
		FFSU	FL	47300000000	47335	326	83	2020	1	FALSE	NALTREXONE	1080	26	1103.33	1103.33	0
		FFSU	FL	406000000	406	1170	1	2020	1	FALSE	NALTREXONE	1605	45	1598.74	1598.74	0
		FFSU	FL	47300000000	47335	326	88	2020	1	FALSE	NALTREXONE	1213	31	1263.41	1263.41	0
		MCOU	FL	406000000	406	1170	1	2020	1	FALSE	NALTREXONE	2509.1	83	1554.68	1532.77	21.91
		MCOU	FL	16700000000	16729	81	10	2020	2	FALSE	NALTREXONE	16385	539	11142.5	11036.1	106.33
		MCOU	FL	47300000000	47335	326	88	2020	2	FALSE	NALTREXONE	3969	143	2347.87	2347.87	0
		MCOU	FL	47300000000	47335	326	83	2020	2	FALSE	NALTREXONE	2123	73	1117.66	1117.66	0
		FFSU	FL	47300000000	47335	326	88	2020	2	FALSE	NALTREXONE	1314	30	1344.76	1344.76	0
		FFSU	FL	406000000	406	1170	3	2020	2	FALSE	NALTREXONE	2332	59	2127.89	2090.79	37.1
		FFSU	FL	51200000000	51224	206	50	2020	2	FALSE	NALTREXONE	759	26	857.02	857.02	0
		MCOU	FL	51200000000	51224	206	30	2020	2	TRUE	NALTREXONE
		FFSU	FL	406000000	406	1170	1	2020	2	FALSE	NALTREXONE	2009	54	1773.06	1773.06	0
		FFSU	FL	16700000000	16729	81	1	2020	2	FALSE	NALTREXONE	784	24	857.49	857.49	0
		MCOU	FL	16700000000	16729	81	1	2020	2	FALSE	NALTREXONE	559	20	346.41	346.41	0
		MCOU	FL	406000000	406	1170	3	2020	2	FALSE	NALTREXONE	8695	281	5987.54	5893.86	93.68
		MCOU	FL	406000000	406	1170	1	2020	2	FALSE	NALTREXONE	2536.6	81	1450.57	1450.57	0
		FFSU	FL	47300000000	47335	326	83	2020	2	FALSE	NALTREXONE	750	17	757.86	757.86	0
		FFSU	FL	16700000000	16729	81	10	2020	2	FALSE	NALTREXONE	1292	31	1155.46	1037.7	117.76
		MCOU	FL	51200000000	51224	206	50	2020	2	FALSE	NALTREXONE	574	16	555.7	555.7	0
		FFSU	FL	51200000000	51224	206	30	2020	2	TRUE	NALTREXONE
		FFSU	FL	406000000	406	1170	3	2020	3	FALSE	NALTREXONE	2713	67	2710.06	2549.94	160.12
		MCOU	FL	47300000000	47335	326	83	2020	3	FALSE	NALTREXONE	3371	118	1868.31	1835.01	33.3
		MCOU	FL	16700000000	16729	81	10	2020	3	FALSE	NALTREXONE	18988	615	12294.4	11834.7	459.7
		MCOU	FL	406000000	406	1170	3	2020	3	FALSE	NALTREXONE	10356	349	7177.92	7138.06	39.86
		MCOU	FL	51200000000	51224	206	50	2020	3	FALSE	NALTREXONE	724	21	744.05	744.05	0
		MCOU	FL	16700000000	16729	81	1	2020	3	FALSE	NALTREXONE	431	17	271.92	271.92	0
		FFSU	FL	47300000000	47335	326	83	2020	3	FALSE	NALTREXONE	1020	24	970.57	970.57	0
		MCOU	FL	51200000000	51224	206	30	2020	3	TRUE	NALTREXONE
		FFSU	FL	16700000000	16729	81	1	2020	3	FALSE	NALTREXONE	843	28	952.03	952.03	0
		FFSU	FL	51200000000	51224	206	30	2020	3	TRUE	NALTREXONE
		FFSU	FL	51200000000	51224	206	50	2020	3	FALSE	NALTREXONE	693	24	793.08	793.08	0
		FFSU	FL	406000000	406	1170	1	2020	3	FALSE	NALTREXONE	1031	29	1109.1	1109.1	0
		MCOU	FL	47300000000	47335	326	88	2020	3	FALSE	NALTREXONE	4785	176	2905.86	2905.86	0
		MCOU	FL	406000000	406	1170	1	2020	3	FALSE	NALTREXONE	3281.9	111	1878.72	1878.72	0
		FFSU	FL	47300000000	47335	326	88	2020	3	FALSE	NALTREXONE	2178	56	2063.4	2063.4	0
		FFSU	FL	16700000000	16729	81	10	2020	3	FALSE	NALTREXONE	1343	36	1318.73	1238.4	80.33
		MCOU	FL	51200000000	51224	206	50	2020	4	TRUE	NALTREXONE
		FFSU	FL	47300000000	47335	326	88	2020	4	FALSE	NALTREXONE	2014.5	54	1944.15	1944.15	0
		MCOU	FL	406000000	406	1170	1	2020	4	FALSE	NALTREXONE	3265	111	2024.77	2024.77	0
		FFSU	FL	51200000000	51224	206	50	2020	4	FALSE	NALTREXONE	826	24	881.63	881.63	0
		MCOU	FL	47300000000	47335	326	83	2020	4	FALSE	NALTREXONE	3006	103	1736.56	1680.15	56.41
		MCOU	FL	16700000000	16729	81	10	2020	4	FALSE	NALTREXONE	20446	665	14175.1	13968.6	206.46
		FFSU	FL	16700000000	16729	81	1	2020	4	FALSE	NALTREXONE	1159	38	1282.85	1282.85	0
		FFSU	FL	406000000	406	1170	1	2020	4	FALSE	NALTREXONE	907	25	954.77	954.77	0
		MCOU	FL	16700000000	16729	81	1	2020	4	FALSE	NALTREXONE	365	14	224.53	224.53	0
		FFSU	FL	47300000000	47335	326	83	2020	4	FALSE	NALTREXONE	900	23	930.08	930.08	0
		MCOU	FL	406000000	406	1170	3	2020	4	FALSE	NALTREXONE	11948	394	8884.82	8803.2	81.62
		MCOU	FL	47300000000	47335	326	88	2020	4	FALSE	NALTREXONE	6072.9	216	3880.7	3880.7	0
		FFSU	FL	16700000000	16729	81	10	2020	4	FALSE	NALTREXONE	947	29	941.78	941.78	0
		MCOU	FL	51200000000	51224	206	30	2020	4	TRUE	NALTREXONE
		FFSU	FL	406000000	406	1170	3	2020	4	FALSE	NALTREXONE	2299	58	2197	2071.66	125.34
		FFSU	FL	51200000000	51224	206	30	2020	4	TRUE	NALTREXONE
Vivitrol	2020	MCOU	FL	65800000000	65757	300	1	2020	1	FALSE	VIVITROL	183	183	238177	238177	0
		FFSU	FL	65800000000	65757	300	1	2020	1	TRUE	VIVITROL
		MCOU	FL	65800000000	65757	300	1	2020	2	FALSE	VIVITROL	154	154	202084	202084	0
		FFSU	FL	65800000000	65757	300	1	2020	2	TRUE	VIVITROL
		MCOU	FL	65800000000	65757	300	1	2020	3	FALSE	VIVITROL	181.001	181	246201	246201	0
		FFSU	FL	65800000000	65757	300	1	2020	3	TRUE	VIVITROL
		FFSU	FL	65800000000	65757	300	1	2020	4	TRUE	VIVITROL
		MCOU	FL	65800000000	65757	300	1	2020	4	FALSE	VIVITROL	198	198	270561	270561	0
Naltrexone	2019	MCOU	FL	406000000	406	1170	3	2019	1	FALSE	NALTREXONE	8725	292	6474.67	6334.11	140.56
		MCOU	FL	47300000000	47335	326	88	2019	1	TRUE	NALTREXONE
		FFSU	FL	51200000000	51224	206	30	2019	1	TRUE	NALTREXONE
		MCOU	FL	16700000000	16729	81	10	2019	1	FALSE	NALTREXONE	11316	371	6960.36	6852.53	107.83
		MCOU	FL	51200000000	51224	206	30	2019	1	FALSE	NALTREXONE	1434	48	1261.53	1261.53	0
		FFSU	FL	47300000000	47335	326	83	2019	1	FALSE	NALTREXONE	540	15	533.1	533.1	0
		FFSU	FL	47300000000	47335	326	88	2019	1	FALSE	NALTREXONE	299	13	278.93	263.93	15
		FFSU	FL	406000000	406	1170	3	2019	1	FALSE	NALTREXONE	1627	41	1328.1	1328.1	0
		MCOU	FL	47300000000	47335	326	83	2019	1	FALSE	NALTREXONE	811	25	977.88	977.88	0
		FFSU	FL	51200000000	51224	206	50	2019	1	FALSE	NALTREXONE	1194	39	1237.81	1237.81	0
		FFSU	FL	16700000000	16729	81	1	2019	1	FALSE	NALTREXONE	978	31	1005.17	1005.17	0
		FFSU	FL	406000000	406	1170	1	2019	1	FALSE	NALTREXONE	1563	40	1514.32	1514.32	0
		MCOU	FL	16700000000	16729	81	1	2019	1	FALSE	NALTREXONE	735	25	802.65	802.65	0
		MCOU	FL	406000000	406	1170	1	2019	1	FALSE	NALTREXONE	2466.5	79	2044.67	2044.67	0
		FFSU	FL	16700000000	16729	81	10	2019	1	FALSE	NALTREXONE	2504	65	2361.3	2322.62	38.68
		MCOU	FL	51200000000	51224	206	50	2019	1	FALSE	NALTREXONE	2053	71	2057.97	2057.97	0	1155
		MCOU	FL	406000000	406	1170	1	2019	2	FALSE	NALTREXONE	2027.3	61	1770.64	1770.64	0
		MCOU	FL	16700000000	16729	81	10	2019	2	FALSE	NALTREXONE	11515	378	6888.38	6693.41	194.97
		FFSU	FL	47300000000	47335	326	88	2019	2	TRUE	NALTREXONE
		FFSU	FL	47300000000	47335	326	83	2019	2	TRUE	NALTREXONE
		MCOU	FL	47300000000	47335	326	88	2019	2	TRUE	NALTREXONE
		FFSU	FL	51200000000	51224	206	30	2019	2	TRUE	NALTREXONE
		MCOU	FL	51200000000	51224	206	30	2019	2	FALSE	NALTREXONE	1979	75	1846.83	1822.65	24.18
		MCOU	FL	51200000000	51224	206	50	2019	2	FALSE	NALTREXONE	2436	86	2007.42	2007.42	0
		FFSU	FL	51200000000	51224	206	50	2019	2	FALSE	NALTREXONE	1116	35	1183.21	1183.21	0
		MCOU	FL	16700000000	16729	81	1	2019	2	FALSE	NALTREXONE	1134	39	1038.7	1021.47	17.23
		FFSU	FL	406000000	406	1170	1	2019	2	FALSE	NALTREXONE	1619	43	1618.91	1618.91	0
		MCOU	FL	47300000000	47335	326	83	2019	2	FALSE	NALTREXONE	791	28	615.66	615.66	0
		FFSU	FL	16700000000	16729	81	10	2019	2	FALSE	NALTREXONE	1878	51	1769.19	1747.35	21.84
		FFSU	FL	406000000	406	1170	3	2019	2	FALSE	NALTREXONE	1305	38	1133.55	1117.19	16.36
		FFSU	FL	16700000000	16729	81	1	2019	2	FALSE	NALTREXONE	887	30	967.06	967.06	0
		MCOU	FL	406000000	406	1170	3	2019	2	FALSE	NALTREXONE	8086	282	5828.74	5770.1	58.64	1146
		MCOU	FL	406000000	406	1170	3	2019	3	FALSE	NALTREXONE	6473	226	5138.09	5135.97	2.12
		FFSU	FL	51200000000	51224	206	30	2019	3	TRUE	NALTREXONE
		MCOU	FL	16700000000	16729	81	10	2019	3	FALSE	NALTREXONE	12222.5	387	9519.85	9346.83	173.02
		MCOU	FL	51200000000	51224	206	30	2019	3	FALSE	NALTREXONE	610	22	705.8	705.8	0
		MCOU	FL	51200000000	51224	206	50	2019	3	FALSE	NALTREXONE	1169	39	1072.17	1072.17	0
		MCOU	FL	16700000000	16729	81	1	2019	3	FALSE	NALTREXONE	1159	39	1140.81	1140.81	0
		FFSU	FL	406000000	406	1170	3	2019	3	FALSE	NALTREXONE	823	28	798.22	781.86	16.36
		MCOU	FL	47300000000	47335	326	83	2019	3	FALSE	NALTREXONE	2012	73	1619.65	1619.65	0
		FFSU	FL	406000000	406	1170	1	2019	3	FALSE	NALTREXONE	1360	32	1375.1	1375.1	0
		FFSU	FL	51200000000	51224	206	50	2019	3	FALSE	NALTREXONE	853	27	929.87	929.87	0
		MCOU	FL	47300000000	47335	326	88	2019	3	FALSE	NALTREXONE	2159	77	2165.07	2165.07	0
		FFSU	FL	47300000000	47335	326	88	2019	3	FALSE	NALTREXONE	587	18	547.66	547.66	0
		FFSU	FL	47300000000	47335	326	83	2019	3	FALSE	NALTREXONE	615	16	627.38	627.38	0
		MCOU	FL	406000000	406	1170	1	2019	3	FALSE	NALTREXONE	2990.8	96	2473.76	2473.76	0
		FFSU	FL	16700000000	16729	81	1	2019	3	FALSE	NALTREXONE	1015	32	1106.55	1106.55	0
		FFSU	FL	16700000000	16729	81	10	2019	3	FALSE	NALTREXONE	2114	53	2112.14	2096.74	15.4	1165
		MCOU	FL	47300000000	47335	326	83	2019	4	FALSE	NALTREXONE	2839	87	1851.67	1851.67	0
		MCOU	FL	406000000	406	1170	3	2019	4	FALSE	NALTREXONE	6733	231	4936.19	4871.79	64.4
		MCOU	FL	16700000000	16729	81	10	2019	4	FALSE	NALTREXONE	13175	431	8584.1	8399.8	184.3
		MCOU	FL	406000000	406	1170	1	2019	4	FALSE	NALTREXONE	3055	99	2214.8	2214.8	0
		FFSU	FL	406000000	406	1170	1	2019	4	FALSE	NALTREXONE	1553	47	1643.24	1643.24	0
		FFSU	FL	47300000000	47335	326	88	2019	4	FALSE	NALTREXONE	914	23	902.49	902.49	0
		FFSU	FL	16700000000	16729	81	10	2019	4	FALSE	NALTREXONE	2168	56	2107.76	2098.48	9.28
		MCOU	FL	16700000000	16729	81	1	2019	4	FALSE	NALTREXONE	879	33	721.75	721.75	0
		MCOU	FL	51200000000	51224	206	50	2019	4	FALSE	NALTREXONE	1341	52	1107.74	1079.86	27.88
		FFSU	FL	16700000000	16729	81	1	2019	4	FALSE	NALTREXONE	755	25	831.35	831.35	0
		MCOU	FL	47300000000	47335	326	88	2019	4	FALSE	NALTREXONE	2680	93	2113.39	2113.39	0
		FFSU	FL	47300000000	47335	326	83	2019	4	FALSE	NALTREXONE	363	15	408.08	408.08	0
		FFSU	FL	51200000000	51224	206	50	2019	4	FALSE	NALTREXONE	618	21	687.82	687.82	0
		FFSU	FL	406000000	406	1170	3	2019	4	FALSE	NALTREXONE	1038	32	1080.7	974.01	106.69
		MCOU	FL	51200000000	51224	206	30	2019	4	FALSE	NALTREXONE	465	16	348.77	346.66	2.11
		FFSU	FL	51200000000	51224	206	30	2019	4	TRUE	NALTREXONE						1261
Vivitrol	2019	MCOU	FL	65800000000	65757	300	1	2019	1	FALSE	VIVITROL	143	143	184067	184067	0
		FFSU	FL	65800000000	65757	300	1	2019	1	TRUE	VIVITROL						143
		FFSU	FL	65800000000	65757	300	1	2019	2	TRUE	VIVITROL
		MCOU	FL	65800000000	65757	300	1	2019	2	FALSE	VIVITROL	148	148	187293	187293	0	148
		FFSU	FL	65800000000	65757	300	1	2019	3	TRUE	VIVITROL
		MCOU	FL	65800000000	65757	300	1	2019	3	FALSE	VIVITROL	162	159	209348	209348	0	162
		FFSU	FL	65800000000	65757	300	1	2019	4	TRUE	VIVITROL
		MCOU	FL	65800000000	65757	300	1	2019	4	FALSE	VIVITROL	170	167	221671	221671	0	170
Georgia
Naltrexone	2021	MCOU	GA	51200000000	51224	206	30	2021	1	TRUE	NALTREXONE
		FFSU	GA	51200000000	51224	206	30	2021	1	TRUE	NALTREXONE
		FFSU	GA	406000000	406	1170	3	2021	1	FALSE	NALTREXONE	9205.5	220	9450.93	9381.86	69.07
		FFSU	GA	16700000000	16729	81	1	2021	1	TRUE	NALTREXONE
		MCOU	GA	47300000000	47335	326	88	2021	1	FALSE	NALTREXONE	1647	77	1345.39	1345.39	0
		FFSU	GA	47300000000	47335	326	88	2021	1	FALSE	NALTREXONE	1614.5	81	1807.07	1794.34	12.73
		FFSU	GA	51200000000	51224	206	50	2021	1	TRUE	NALTREXONE
		MCOU	GA	406000000	406	1170	1	2021	1	FALSE	NALTREXONE	1140	39	943.76	943.76	0
		FFSU	GA	47300000000	47335	326	83	2021	1	FALSE	NALTREXONE	1072	37	1166.35	1166.35	0
		FFSU	GA	406000000	406	1170	1	2021	1	FALSE	NALTREXONE	3609	81	3653.47	3427.83	225.64
		MCOU	GA	47300000000	47335	326	83	2021	1	FALSE	NALTREXONE	435	16	400.25	400.25	0
		FFSU	GA	16700000000	16729	81	10	2021	1	FALSE	NALTREXONE	2950	81	3144.93	3119.67	25.26
		MCOU	GA	16700000000	16729	81	1	2021	1	FALSE	NALTREXONE	586	17	453.17	453.17	0
		MCOU	GA	406000000	406	1170	3	2021	1	FALSE	NALTREXONE	6553	219	4968.93	4951.73	17.2
		MCOU	GA	16700000000	16729	81	10	2021	1	FALSE	NALTREXONE	3708	134	2700.24	2677.08	23.16	1002
Vivitrol	2021	FFSU	GA	65800000000	65757	300	1	2021	1	TRUE	VIVITROL
		MCOU	GA	65800000000	65757	300	1	2021	1	TRUE	VIVITROL
Naltrexone	2020	FFSU	GA	406000000	406	1170	1	2020	1	FALSE	NALTREXONE	3746	85	3737.19	3686.97	50.22
		FFSU	GA	406000000	406	1170	3	2020	1	FALSE	NALTREXONE	4225	113	4435.48	4326.21	109.27
		FFSU	GA	16700000000	16729	81	10	2020	1	FALSE	NALTREXONE	6656.5	159	6815.49	6563.29	252.2
		FFSU	GA	51200000000	51224	206	30	2020	1	TRUE	NALTREXONE
		FFSU	GA	16700000000	16729	81	1	2020	1	FALSE	NALTREXONE	565	16	594.25	594.25	0
		FFSU	GA	47300000000	47335	326	83	2020	1	FALSE	NALTREXONE	1055	33	1161.13	1161.13	0
		FFSU	GA	47300000000	47335	326	88	2020	1	FALSE	NALTREXONE	2516.5	93	2562.08	2562.08	0
		FFSU	GA	51200000000	51224	206	50	2020	1	TRUE	NALTREXONE
		MCOU	GA	406000000	406	1170	1	2020	1	FALSE	NALTREXONE	1035	32	535.88	503.49	32.39
		MCOU	GA	16700000000	16729	81	1	2020	1	TRUE	NALTREXONE
		MCOU	GA	16700000000	16729	81	10	2020	1	FALSE	NALTREXONE	2935	100	1536.28	1486.13	50.15
		MCOU	GA	47300000000	47335	326	83	2020	1	TRUE	NALTREXONE
		MCOU	GA	47300000000	47335	326	88	2020	1	TRUE	NALTREXONE
		MCOU	GA	406000000	406	1170	3	2020	1	FALSE	NALTREXONE	2368	79	1325.54	1325.54	0
		MCOU	GA	51200000000	51224	206	50	2020	1	TRUE	NALTREXONE						710
		FFSU	GA	406000000	406	1170	3	2020	2	FALSE	NALTREXONE	6311	163	6551.38	6399.65	151.73
		FFSU	GA	406000000	406	1170	1	2020	2	FALSE	NALTREXONE	3881	86	3846.27	3659.08	187.19
		FFSU	GA	16700000000	16729	81	1	2020	2	FALSE	NALTREXONE	547	17	577.66	577.66	0
		FFSU	GA	51200000000	51224	206	50	2020	2	TRUE	NALTREXONE
		FFSU	GA	16700000000	16729	81	10	2020	2	FALSE	NALTREXONE	3518	92	3701.17	3610.27	90.9
		FFSU	GA	47300000000	47335	326	88	2020	2	FALSE	NALTREXONE	3285	111	3326.89	3326.89	0
		FFSU	GA	51200000000	51224	206	30	2020	2	TRUE	NALTREXONE
		FFSU	GA	47300000000	47335	326	83	2020	2	FALSE	NALTREXONE	1030	35	1156.55	1156.55	0
		MCOU	GA	406000000	406	1170	3	2020	2	FALSE	NALTREXONE	4395	147	2087.66	2087.66	0
		MCOU	GA	406000000	406	1170	1	2020	2	FALSE	NALTREXONE	798	26	410.29	388.57	21.72
		MCOU	GA	47300000000	47335	326	88	2020	2	FALSE	NALTREXONE	743.5	29	435.47	435.47	0
		MCOU	GA	47300000000	47335	326	83	2020	2	TRUE	NALTREXONE
		MCOU	GA	16700000000	16729	81	1	2020	2	TRUE	NALTREXONE
		MCOU	GA	16700000000	16729	81	10	2020	2	FALSE	NALTREXONE	2684	98	1498.31	1457.24	41.07
		MCOU	GA	51200000000	51224	206	50	2020	2	TRUE	NALTREXONE
		MCOU	GA	51200000000	51224	206	30	2020	2	TRUE	NALTREXONE						804
		FFSU	GA	406000000	406	1170	1	2020	3	FALSE	NALTREXONE	3443	78	3466.4	3340.26	126.14
		FFSU	GA	406000000	406	1170	3	2020	3	FALSE	NALTREXONE	7748.5	195	8081.93	8006.46	75.47
		FFSU	GA	47300000000	47335	326	88	2020	3	FALSE	NALTREXONE	1570	74	1692.36	1692.36	0
		FFSU	GA	47300000000	47335	326	83	2020	3	FALSE	NALTREXONE	930	31	1052.4	1052.4	0
		FFSU	GA	51200000000	51224	206	30	2020	3	TRUE	NALTREXONE
		FFSU	GA	51200000000	51224	206	50	2020	3	TRUE	NALTREXONE
		FFSU	GA	16700000000	16729	81	1	2020	3	FALSE	NALTREXONE	674	17	702.68	702.68	0
		FFSU	GA	16700000000	16729	81	10	2020	3	FALSE	NALTREXONE	3233	82	3354.91	3264.01	90.9
		MCOU	GA	47300000000	47335	326	83	2020	3	TRUE	NALTREXONE
		MCOU	GA	47300000000	47335	326	88	2020	3	FALSE	NALTREXONE	1033	56	901.92	901.92	0
		MCOU	GA	16700000000	16729	81	10	2020	3	FALSE	NALTREXONE	2752	102	2319.49	2258.09	61.4
		MCOU	GA	406000000	406	1170	1	2020	3	FALSE	NALTREXONE	709	25	540.4	513.61	26.79
		MCOU	GA	16700000000	16729	81	1	2020	3	FALSE	NALTREXONE	480	13	329.61	329.61	0
		MCOU	GA	406000000	406	1170	3	2020	3	FALSE	NALTREXONE	4516	154	3404.71	3389.5	15.21
		MCOU	GA	51200000000	51224	206	30	2020	3	TRUE	NALTREXONE
		MCOU	GA	51200000000	51224	206	50	2020	3	TRUE	NALTREXONE						827
		FFSU	GA	406000000	406	1170	3	2020	4	FALSE	NALTREXONE	9199	220	9357.85	9341.62	16.23
		FFSU	GA	406000000	406	1170	1	2020	4	FALSE	NALTREXONE	4385	105	4401.71	3917.96	483.75
		FFSU	GA	51200000000	51224	206	30	2020	4	TRUE	NALTREXONE
		FFSU	GA	47300000000	47335	326	88	2020	4	FALSE	NALTREXONE	1517	88	1718.97	1718.97	0
		FFSU	GA	47300000000	47335	326	83	2020	4	FALSE	NALTREXONE	1184	40	1317.8	1317.8	0
		FFSU	GA	16700000000	16729	81	10	2020	4	FALSE	NALTREXONE	2821	75	2960.58	2869.68	90.9
		FFSU	GA	16700000000	16729	81	1	2020	4	FALSE	NALTREXONE	539	15	574.32	574.32	0
		FFSU	GA	51200000000	51224	206	50	2020	4	TRUE	NALTREXONE
		MCOU	GA	16700000000	16729	81	1	2020	4	FALSE	NALTREXONE	540	15	355.59	355.59	0
		MCOU	GA	16700000000	16729	81	10	2020	4	FALSE	NALTREXONE	3036	114	2455.16	2385.82	69.34
		MCOU	GA	406000000	406	1170	3	2020	4	FALSE	NALTREXONE	6416	218	4788.64	4770.43	18.21
		MCOU	GA	47300000000	47335	326	83	2020	4	TRUE	NALTREXONE
		MCOU	GA	47300000000	47335	326	88	2020	4	FALSE	NALTREXONE	1115	63	958.92	958.92	0
		MCOU	GA	406000000	406	1170	1	2020	4	FALSE	NALTREXONE	1112	41	802.39	793.46	8.93	994
		MCOU	GA	51200000000	51224	206	30	2020	4	TRUE	NALTREXONE
Vivitrol	2020	FFSU	GA	65800000000	65757	300	1	2020	1	TRUE	VIVITROL
		MCOU	GA	65800000000	65757	300	1	2020	1	TRUE	VIVITROL
		MCOU	GA	65800000000	65757	300	1	2020	2	TRUE	VIVITROL
		FFSU	GA	65800000000	65757	300	1	2020	3	TRUE	VIVITROL
		MCOU	GA	65800000000	65757	300	1	2020	3	TRUE	VIVITROL
		FFSU	GA	65800000000	65757	300	1	2020	4	TRUE	VIVITROL
		MCOU	GA	65800000000	65757	300	1	2020	4	TRUE	VIVITROL
Naltrexone	2019	FFSU	GA	68100000000	68084	291	21	2019	1	TRUE	NALTREXONE
		MCOU	GA	16700000000	16729	81	1	2019	1	TRUE	NALTREXONE
		FFSU	GA	47300000000	47335	326	88	2019	1	TRUE	NALTREXONE
		FFSU	GA	47300000000	47335	326	83	2019	1	TRUE	NALTREXONE
		MCOU	GA	51200000000	51224	206	30	2019	1	TRUE	NALTREXONE
		MCOU	GA	47300000000	47335	326	83	2019	1	TRUE	NALTREXONE
		MCOU	GA	51200000000	51224	206	50	2019	1	TRUE	NALTREXONE
		MCOU	GA	47300000000	47335	326	88	2019	1	TRUE	NALTREXONE
		FFSU	GA	51200000000	51224	206	50	2019	1	FALSE	NALTREXONE	1257	36	1242.53	1242.53	0
		FFSU	GA	406000000	406	1170	1	2019	1	FALSE	NALTREXONE	6533.5	175	6004.33	5952.36	51.97
		MCOU	GA	16700000000	16729	81	10	2019	1	FALSE	NALTREXONE	3417	124	2245.13	2245.13	0
		FFSU	GA	406000000	406	1170	3	2019	1	FALSE	NALTREXONE	2998	77	2864.79	2837.08	27.71
		FFSU	GA	51200000000	51224	206	30	2019	1	FALSE	NALTREXONE	885	24	862.24	862.24	0
		FFSU	GA	16700000000	16729	81	1	2019	1	FALSE	NALTREXONE	810	21	755.6	755.6	0
		MCOU	GA	406000000	406	1170	1	2019	1	FALSE	NALTREXONE	547	25	591.65	591.65	0
		MCOU	GA	406000000	406	1170	3	2019	1	FALSE	NALTREXONE	2642	87	2397.96	2389.13	8.83
		FFSU	GA	16700000000	16729	81	10	2019	1	FALSE	NALTREXONE	4342	116	3940.76	3826.06	114.7	685
		MCOU	GA	51200000000	51224	206	50	2019	2	TRUE	NALTREXONE
		MCOU	GA	16700000000	16729	81	1	2019	2	TRUE	NALTREXONE
		MCOU	GA	47300000000	47335	326	83	2019	2	TRUE	NALTREXONE
		FFSU	GA	47300000000	47335	326	83	2019	2	TRUE	NALTREXONE
		FFSU	GA	68100000000	68084	291	21	2019	2	TRUE	NALTREXONE
		FFSU	GA	51200000000	51224	206	30	2019	2	FALSE	NALTREXONE	570	14	546.81	546.81	0
		FFSU	GA	47300000000	47335	326	88	2019	2	FALSE	NALTREXONE	628	43	643.19	643.19	0
		FFSU	GA	406000000	406	1170	3	2019	2	FALSE	NALTREXONE	3087	72	2987.13	2987.13	0
		FFSU	GA	16700000000	16729	81	10	2019	2	FALSE	NALTREXONE	6637	156	6492.3	6333.48	158.82
		MCOU	GA	406000000	406	1170	3	2019	2	FALSE	NALTREXONE	2874.5	91	2432.13	2432.13	0
		FFSU	GA	51200000000	51224	206	50	2019	2	FALSE	NALTREXONE	1340	35	1333.24	1333.24	0
		MCOU	GA	51200000000	51224	206	30	2019	2	FALSE	NALTREXONE	516	15	498.1	498.1	0
		MCOU	GA	47300000000	47335	326	88	2019	2	FALSE	NALTREXONE	497	25	718.04	718.04	0
		FFSU	GA	406000000	406	1170	1	2019	2	FALSE	NALTREXONE	3097	90	3088.85	2998.82	90.03
		MCOU	GA	16700000000	16729	81	10	2019	2	FALSE	NALTREXONE	3677	119	2726.15	2726.15	0
		FFSU	GA	16700000000	16729	81	1	2019	2	FALSE	NALTREXONE	665	17	611.52	611.52	0
		MCOU	GA	406000000	406	1170	1	2019	2	FALSE	NALTREXONE	514	19	501.48	501.48	0	696
		MCOU	GA	406000000	406	1170	3	2019	3	FALSE	NALTREXONE	2396	75	2125.96	2125.96	0
		MCOU	GA	16700000000	16729	81	10	2019	3	FALSE	NALTREXONE	2962	96	2479.82	2479.82	0
		MCOU	GA	47300000000	47335	326	83	2019	3	FALSE	NALTREXONE	510	16	582.17	552.6	29.57
		MCOU	GA	406000000	406	1170	1	2019	3	FALSE	NALTREXONE	911	30	923.62	923.62	0
		FFSU	GA	51200000000	51224	206	30	2019	3	TRUE	NALTREXONE
		MCOU	GA	51200000000	51224	206	50	2019	3	TRUE	NALTREXONE
		MCOU	GA	51200000000	51224	206	30	2019	3	TRUE	NALTREXONE
		FFSU	GA	406000000	406	1170	3	2019	3	FALSE	NALTREXONE	4205	113	4335.09	4324.39	10.7
		FFSU	GA	47300000000	47335	326	83	2019	3	FALSE	NALTREXONE	675	20	718.07	718.07	0
		FFSU	GA	406000000	406	1170	1	2019	3	FALSE	NALTREXONE	2751	70	2760.9	2677.45	83.45
		FFSU	GA	51200000000	51224	206	50	2019	3	FALSE	NALTREXONE	810	19	815.1	815.1	0
		FFSU	GA	16700000000	16729	81	1	2019	3	FALSE	NALTREXONE	861	19	814.89	814.89	0
		MCOU	GA	16700000000	16729	81	1	2019	3	FALSE	NALTREXONE	495	12	574.88	574.88	0
		MCOU	GA	47300000000	47335	326	88	2019	3	FALSE	NALTREXONE	776	52	944.19	944.19	0
		FFSU	GA	16700000000	16729	81	10	2019	3	FALSE	NALTREXONE	7371	177	7344.84	7133.65	211.19
		FFSU	GA	47300000000	47335	326	88	2019	3	FALSE	NALTREXONE	991	54	1032.61	1032.61	0	753
		MCOU	GA	406000000	406	1170	3	2019	4	FALSE	NALTREXONE	3085	99	2134.36	2134.36	0
		MCOU	GA	47300000000	47335	326	88	2019	4	FALSE	NALTREXONE	388	19	291.67	291.67	0
		MCOU	GA	47300000000	47335	326	83	2019	4	FALSE	NALTREXONE	450	14	377.27	350.46	26.81
		FFSU	GA	406000000	406	1170	1	2019	4	FALSE	NALTREXONE	3299.5	84	3271.08	3237.3	33.78
		MCOU	GA	406000000	406	1170	1	2019	4	FALSE	NALTREXONE	840	27	607.14	607.14	0
		MCOU	GA	16700000000	16729	81	10	2019	4	FALSE	NALTREXONE	2799	96	1950.82	1950.82	0
		FFSU	GA	16700000000	16729	81	10	2019	4	FALSE	NALTREXONE	7440.5	178	7437.79	7179.16	258.63
		FFSU	GA	51200000000	51224	206	30	2019	4	TRUE	NALTREXONE
		FFSU	GA	406000000	406	1170	3	2019	4	FALSE	NALTREXONE	4002	108	4129.45	4051.42	78.03
		MCOU	GA	16700000000	16729	81	1	2019	4	TRUE	NALTREXONE
		FFSU	GA	47300000000	47335	326	88	2019	4	FALSE	NALTREXONE	1289	61	1336.01	1336.01	0
		FFSU	GA	51200000000	51224	206	50	2019	4	TRUE	NALTREXONE
		FFSU	GA	47300000000	47335	326	83	2019	4	FALSE	NALTREXONE	780	24	833.43	833.43	0
		FFSU	GA	16700000000	16729	81	1	2019	4	TRUE	NALTREXONE
		MCOU	GA	51200000000	51224	206	50	2019	4	TRUE	NALTREXONE
		MCOU	GA	51200000000	51224	206	30	2019	4	TRUE	NALTREXONE						710
Vivitrol	2019	FFSU	GA	65800000000	65757	300	1	2019	1	TRUE	VIVITROL
		MCOU	GA	65800000000	65757	300	1	2019	1	TRUE	VIVITROL
		FFSU	GA	65800000000	65757	300	1	2019	2	TRUE	VIVITROL
		MCOU	GA	65800000000	65757	300	1	2019	2	TRUE	VIVITROL
		MCOU	GA	65800000000	65757	300	1	2019	3	TRUE	VIVITROL
		FFSU	GA	65800000000	65757	300	1	2019	3	TRUE	VIVITROL
		FFSU	GA	65800000000	65757	300	1	2019	4	TRUE	VIVITROL
		MCOU	GA	65800000000	65757	300	1	2019	4	TRUE	VIVITROL
Alabama
Naltrexone	2021	FFSU	AL	406000000	406	1170	1	2021	1	FALSE	NALTREXONE	4607	125	3862.23	3795.44	66.79
		FFSU	AL	406000000	406	1170	3	2021	1	FALSE	NALTREXONE	5866	193	5294.39	5117.08	177.31
		FFSU	AL	51200000000	51224	206	50	2021	1	FALSE	Naltrexone	494	15	430.7	430.7	0
		FFSU	AL	47300000000	47335	326	83	2021	1	FALSE	NALTREXONE	718	24	650.01	650.01	0
		FFSU	AL	47300000000	47335	326	88	2021	1	FALSE	NALTREXONE	2329	65	1971.8	1971.8	0
		FFSU	AL	16700000000	16729	81	10	2021	1	FALSE	Naltrexone	2398	79	2195.72	2065.21	130.51
		FFSU	AL	16700000000	16729	81	1	2021	1	TRUE	Naltrexone
		FFSU	AL	51200000000	51224	206	30	2021	1	FALSE	Naltrexone	654	18	551	551	0	519
Vivitrol	2021	NONE
Naltrexone	2020	FFSU	AL	406000000	406	1170	1	2020	1	FALSE	NALTREXONE	4730	124	4140.33	3725.35	414.98
		FFSU	AL	406000000	406	1170	3	2020	1	FALSE	NALTREXONE	2664	91	2598.5	2328.09	270.41
		FFSU	AL	16700000000	16729	81	1	2020	1	FALSE	Naltrexone	360	12	340.32	270.2	70.12
		FFSU	AL	51200000000	51224	206	30	2020	1	FALSE	Naltrexone	362	13	350.26	328.16	22.1
		FFSU	AL	16700000000	16729	81	10	2020	1	FALSE	Naltrexone	5464	164	5253.24	4431.52	821.72
		FFSU	AL	51200000000	51224	206	50	2020	1	FALSE	Naltrexone	957.6	25	831.62	777.02	54.6
		FFSU	AL	47300000000	47335	326	88	2020	1	FALSE	NALTREXONE	545	16	492.15	460.95	31.2
		FFSU	AL	47300000000	47335	326	83	2020	1	FALSE	NALTREXONE	816	27	766.75	642	124.75	472
		FFSU	AL	16700000000	16729	81	1	2020	2	TRUE	Naltrexone
		FFSU	AL	406000000	406	1170	1	2020	2	FALSE	NALTREXONE	3473	93	2975.67	2941.68	33.99
		FFSU	AL	51200000000	51224	206	50	2020	2	FALSE	Naltrexone	1142	32	989.1	981.3	7.8
		FFSU	AL	406000000	406	1170	3	2020	2	FALSE	NALTREXONE	3636	118	3333.1	3188.61	144.49
		FFSU	AL	47300000000	47335	326	83	2020	2	FALSE	NALTREXONE	1245	40	1136.99	1110.14	26.85
		FFSU	AL	16700000000	16729	81	10	2020	2	FALSE	Naltrexone	3684	111	3281.92	3017.67	264.25
		FFSU	AL	51200000000	51224	206	30	2020	2	TRUE	Naltrexone
		FFSU	AL	47300000000	47335	326	88	2020	2	FALSE	NALTREXONE	1145	29	961.3	945.7	15.6	423
		FFSU	AL	47300000000	47335	326	83	2020	3	FALSE	NALTREXONE	1629	47	1398.27	1371.58	26.69
		FFSU	AL	16700000000	16729	81	1	2020	3	FALSE	Naltrexone	390	13	346.97	346.97	0
		FFSU	AL	47300000000	47335	326	88	2020	3	FALSE	NALTREXONE	1307	34	1060.98	1060.98	0
		FFSU	AL	406000000	406	1170	3	2020	3	FALSE	NALTREXONE	3657	120	3340.01	3088.96	251.05
		FFSU	AL	51200000000	51224	206	30	2020	3	TRUE	Naltrexone
		FFSU	AL	406000000	406	1170	1	2020	3	FALSE	NALTREXONE	3111	79	2504.89	2504.89	0
		FFSU	AL	16700000000	16729	81	10	2020	3	FALSE	Naltrexone	3501	114	3171.43	3011.88	159.55
		FFSU	AL	51200000000	51224	206	50	2020	3	FALSE	Naltrexone	789	22	656.19	656.19	0	429
		FFSU	AL	16700000000	16729	81	1	2020	4	TRUE	Naltrexone
		FFSU	AL	16700000000	16729	81	10	2020	4	FALSE	Naltrexone	2696	85	2349.79	2287.06	62.73
		FFSU	AL	51200000000	51224	206	30	2020	4	TRUE	Naltrexone
		FFSU	AL	47300000000	47335	326	83	2020	4	FALSE	NALTREXONE	1957	58	1692.29	1665.6	26.69
		FFSU	AL	406000000	406	1170	3	2020	4	FALSE	NALTREXONE	4900	162	4383.06	4162.65	220.41
		FFSU	AL	51200000000	51224	206	50	2020	4	FALSE	Naltrexone	564	17	482.62	482.62	0
		FFSU	AL	406000000	406	1170	1	2020	4	FALSE	NALTREXONE	4178	111	3418.76	3379.44	39.32
		FFSU	AL	47300000000	47335	326	88	2020	4	FALSE	NALTREXONE	1614	46	1352.89	1352.89	0	479
Vivitrol	2020	NONE
Naltrexone	2019	FFSU	AL	47300000000	47335	326	83	2019	1	TRUE	NALTREXONE
		FFSU	AL	16700000000	16729	81	1	2019	1	TRUE	Naltrexone
		FFSU	AL	16700000000	16729	81	10	2019	1	FALSE	Naltrexone	3419	114	2985.77	2543.91	441.86
		FFSU	AL	51200000000	51224	206	50	2019	1	FALSE	Naltrexone	1006	25	750.79	668.39	82.4
		FFSU	AL	47300000000	47335	326	88	2019	1	FALSE	NALTREXONE	1021	26	761.82	717.62	44.2
		FFSU	AL	406000000	406	1170	1	2019	1	FALSE	NALTREXONE	4270	121	3262.22	3095.82	166.4
		FFSU	AL	406000000	406	1170	3	2019	1	FALSE	NALTREXONE	2773	93	2297.48	2092.96	204.52
		FFSU	AL	51200000000	51224	206	30	2019	1	FALSE	Naltrexone	357	15	327.68	266.6	61.08	394
		FFSU	AL	47300000000	47335	326	88	2019	2	TRUE	NALTREXONE
		FFSU	AL	16700000000	16729	81	1	2019	2	TRUE	Naltrexone
		FFSU	AL	47300000000	47335	326	83	2019	2	TRUE	NALTREXONE
		FFSU	AL	51200000000	51224	206	30	2019	2	FALSE	Naltrexone	803	30	732.91	637.61	95.3
		FFSU	AL	16700000000	16729	81	10	2019	2	FALSE	Naltrexone	3960	117	3210.58	2976.55	234.03
		FFSU	AL	406000000	406	1170	1	2019	2	FALSE	NALTREXONE	4635	131	3790.56	3380.64	409.92
		FFSU	AL	406000000	406	1170	3	2019	2	FALSE	NALTREXONE	3912	131	3333.74	3097.93	235.81
		FFSU	AL	51200000000	51224	206	50	2019	2	FALSE	Naltrexone	1657	42	1293.23	1160.47	132.76	451
		FFSU	AL	47300000000	47335	326	83	2019	3	FALSE	NALTREXONE	662.5	20	603.46	538.66	64.8
		FFSU	AL	16700000000	16729	81	1	2019	3	TRUE	Naltrexone
		FFSU	AL	51200000000	51224	206	30	2019	3	TRUE	Naltrexone
		FFSU	AL	51200000000	51224	206	50	2019	3	FALSE	Naltrexone	1171	30	961.83	862.63	99.2
		FFSU	AL	16700000000	16729	81	10	2019	3	FALSE	Naltrexone	3369	101	3004.55	2684.4	320.15
		FFSU	AL	406000000	406	1170	1	2019	3	FALSE	NALTREXONE	3360	91	2839.13	2635.23	203.9
		FFSU	AL	406000000	406	1170	3	2019	3	FALSE	NALTREXONE	2342	78	2110.14	1969.12	141.02
		FFSU	AL	47300000000	47335	326	88	2019	3	FALSE	NALTREXONE	666	20	578.3	535.4	42.9	340
		FFSU	AL	47300000000	47335	326	83	2019	4	FALSE	NALTREXONE	949	27	859.44	733.99	125.45
		FFSU	AL	406000000	406	1170	3	2019	4	FALSE	NALTREXONE	2532	85	2400.09	2123.41	276.68
		FFSU	AL	406000000	406	1170	1	2019	4	FALSE	NALTREXONE	3888	107	3326.85	3026.79	300.06
		FFSU	AL	16700000000	16729	81	10	2019	4	FALSE	Naltrexone	4877.5	153	4333.86	4061.34	272.52
		FFSU	AL	47300000000	47335	326	88	2019	4	FALSE	NALTREXONE	565	18	505.37	471.57	33.8
		FFSU	AL	16700000000	16729	81	1	2019	4	TRUE	Naltrexone
		FFSU	AL	51200000000	51224	206	30	2019	4	TRUE	Naltrexone
		FFSU	AL	51200000000	51224	206	50	2019	4	FALSE	Naltrexone	989.8	26	819.81	763.91	55.9	416
Vivitrol	2019	NONE
Mississippi
Naltrexone	2021	FFSU	MS	47335032688	47335	326	88	2021	1	FALSE	NALTREXONE	1076	34	1217.26	1199.26	18
		FFSU	MS	51224020650	51224	206	50	2021	1	TRUE	NALTREXONE
		FFSU	MS	47335032683	47335	326	83	2021	1	TRUE	NALTREXONE
		FFSU	MS	16729008101	16729	81	1	2021	1	TRUE	NALTREXONE
		FFSU	MS	406117001	406	1170	1	2021	1	FALSE	NALTREXONE	1599	55	1862.53	1850.53	12
		FFSU	MS	68084029121	68084	291	21	2021	1	TRUE	NALTREXONE
		FFSU	MS	16729008110	16729	81	10	2021	1	TRUE	NALTREXONE
		FFSU	MS	406117003	406	1170	3	2021	1	FALSE	NALTREXONE	693	25	823.61	790.61	33
		MCOU	MS	47335032683	47335	326	83	2021	1	FALSE	NALTREXONE	465	18	565.59	538.59	27
		MCOU	MS	51224020650	51224	206	50	2021	1	FALSE	NALTREXONE	585	15	625.79	598.79	27
		MCOU	MS	406117001	406	1170	1	2021	1	FALSE	NALTREXONE	2349	76	2696.11	2669.11	27
		MCOU	MS	16729008101	16729	81	1	2021	1	TRUE	NALTREXONE
		MCOU	MS	47335032688	47335	326	88	2021	1	FALSE	NALTREXONE	719	23	822.98	810.98	12
		MCOU	MS	406117003	406	1170	3	2021	1	FALSE	NALTREXONE	2385	82	2786.79	2654.79	132
		MCOU	MS	16729008110	16729	81	10	2021	1	TRUE	NALTREXONE
		MCOU	MS	51224020630	51224	206	30	2021	1	TRUE	NALTREXONE						328
Vivitrol	2021	NONE
Naltrexone	2020	FFSU	MS	406000000	406	1170	1	2020	1	FALSE	NALTREXONE	2040	70	2365.6	2344.6	21
		FFSU	MS	51200000000	51224	206	50	2020	1	TRUE	NALTREXONE
		FFSU	MS	51200000000	51224	206	30	2020	1	TRUE	NALTREXONE
		FFSU	MS	16700000000	16729	81	10	2020	1	FALSE	NALTREXONE	830	29	925.8	910.8	15
		FFSU	MS	47300000000	47335	326	88	2020	1	TRUE	NALTREXONE
		FFSU	MS	406000000	406	1170	3	2020	1	TRUE	NALTREXONE
		FFSU	MS	47300000000	47335	326	83	2020	1	TRUE	NALTREXONE
		MCOU	MS	406000000	406	1170	1	2020	1	FALSE	NALTREXONE	1873	64	2184.92	2148.92	36
		MCOU	MS	406000000	406	1170	3	2020	1	FALSE	NALTREXONE	1455	50	1710.17	1617.17	93
		FFSU	MS	68100000000	68084	291	21	2020	1	TRUE	NALTREXONE
		MCOU	MS	47300000000	47335	326	88	2020	1	TRUE	NALTREXONE
		MCOU	MS	47300000000	47335	326	83	2020	1	TRUE	NALTREXONE
		MCOU	MS	16700000000	16729	81	10	2020	1	FALSE	NALTREXONE	1005	30	1125.71	1068.85	56.86
		MCOU	MS	16700000000	16729	81	1	2020	1	TRUE	NALTREXONE
		MCOU	MS	51200000000	51224	206	50	2020	1	TRUE	NALTREXONE						243
		FFSU	MS	51200000000	51224	206	50	2020	2	TRUE	NALTREXONE
		FFSU	MS	47300000000	47335	326	88	2020	2	FALSE	NALTREXONE	766	27	892.7	892.7	0
		FFSU	MS	47300000000	47335	326	83	2020	2	TRUE	NALTREXONE
		FFSU	MS	406000000	406	1170	3	2020	2	TRUE	NALTREXONE
		FFSU	MS	406000000	406	1170	1	2020	2	FALSE	NALTREXONE	1574	53	1801.26	1798.61	2.65
		FFSU	MS	16700000000	16729	81	10	2020	2	FALSE	NALTREXONE	480	16	556.61	556.61	0
		MCOU	MS	406000000	406	1170	3	2020	2	FALSE	NALTREXONE	1696	57	1968.06	1842.06	126
		FFSU	MS	68100000000	68084	291	21	2020	2	TRUE	NALTREXONE
		MCOU	MS	406000000	406	1170	1	2020	2	FALSE	NALTREXONE	1929	67	2257.71	2215.71	42
		MCOU	MS	16700000000	16729	81	1	2020	2	TRUE	NALTREXONE
		MCOU	MS	47300000000	47335	326	83	2020	2	TRUE	NALTREXONE
		MCOU	MS	51200000000	51224	206	50	2020	2	TRUE	NALTREXONE
		MCOU	MS	47300000000	47335	326	88	2020	2	FALSE	NALTREXONE	825	25	911.79	875.79	36
		MCOU	MS	16700000000	16729	81	10	2020	2	FALSE	NALTREXONE	285	13	367.3	343.3	24	258
		FFSU	MS	406000000	406	1170	3	2020	3	TRUE	NALTREXONE
		FFSU	MS	47300000000	47335	326	88	2020	3	FALSE	NALTREXONE	1051	38	1252.15	1252.15	0
		FFSU	MS	47300000000	47335	326	83	2020	3	TRUE	NALTREXONE
		FFSU	MS	16700000000	16729	81	10	2020	3	FALSE	NALTREXONE	420	14	488.75	478.51	10.24
		FFSU	MS	406000000	406	1170	1	2020	3	FALSE	NALTREXONE	1384	43	1552.88	1552.88	0
		FFSU	MS	51200000000	51224	206	50	2020	3	TRUE	NALTREXONE
		FFSU	MS	68100000000	68084	291	21	2020	3	TRUE	NALTREXONE
		MCOU	MS	406000000	406	1170	1	2020	3	FALSE	NALTREXONE	2081	70	2432.19	2396.19	36
		MCOU	MS	406000000	406	1170	3	2020	3	FALSE	NALTREXONE	1431	50	1675.84	1594.84	81
		MCOU	MS	16700000000	16729	81	1	2020	3	TRUE	NALTREXONE
		MCOU	MS	51200000000	51224	206	50	2020	3	TRUE	NALTREXONE
		MCOU	MS	16700000000	16729	81	10	2020	3	FALSE	NALTREXONE	600	21	711.83	664.65	47.18
		MCOU	MS	47300000000	47335	326	83	2020	3	TRUE	NALTREXONE
		MCOU	MS	47300000000	47335	326	88	2020	3	FALSE	NALTREXONE	962	30	1096.1	1048.1	48	266
		FFSU	MS	16700000000	16729	81	10	2020	4	TRUE	NALTREXONE
		FFSU	MS	47300000000	47335	326	83	2020	4	TRUE	NALTREXONE
		FFSU	MS	406000000	406	1170	1	2020	4	FALSE	NALTREXONE	1661	51	1801.77	1789.77	12
		FFSU	MS	16700000000	16729	81	1	2020	4	TRUE	NALTREXONE
		FFSU	MS	47300000000	47335	326	88	2020	4	FALSE	NALTREXONE	975	34	1128.22	1119.22	9
		FFSU	MS	406000000	406	1170	3	2020	4	FALSE	NALTREXONE	360	15	447.9	426.9	21
		FFSU	MS	51200000000	51224	206	50	2020	4	TRUE	NALTREXONE
		MCOU	MS	406000000	406	1170	1	2020	4	FALSE	NALTREXONE	2172	66	2422.74	2386.74	36
		MCOU	MS	406000000	406	1170	3	2020	4	FALSE	NALTREXONE	1902	66	2215.31	2110.31	105
		FFSU	MS	68100000000	68084	291	21	2020	4	TRUE	NALTREXONE
		MCOU	MS	16700000000	16729	81	1	2020	4	FALSE	NALTREXONE	323	12	386.53	377.53	9
		MCOU	MS	51200000000	51224	206	50	2020	4	TRUE	NALTREXONE
		MCOU	MS	47300000000	47335	326	83	2020	4	TRUE	NALTREXONE
		MCOU	MS	47300000000	47335	326	88	2020	4	FALSE	NALTREXONE	539	18	618.04	597.04	21
		MCOU	MS	16700000000	16729	81	10	2020	4	TRUE	NALTREXONE						262
Vivitrol	2020	NONE
Naltrexone	2019	MCOU	MS	16700000000	16729	81	10	2019	1	FALSE	NALTREXONE	745	29	852.15	793.39	58.76
		FFSU	MS	16700000000	16729	81	10	2019	1	FALSE	NALTREXONE	442	18	526.8	473.28	53.52
		MCOU	MS	47300000000	47335	326	88	2019	1	FALSE	NALTREXONE	998	21	938.56	935.56	3
		MCOU	MS	406000000	406	1170	3	2019	1	FALSE	NALTREXONE	949	36	1074.83	1020.83	54
		FFSU	MS	51200000000	51224	206	30	2019	1	TRUE	NALTREXONE
		MCOU	MS	51200000000	51224	206	50	2019	1	TRUE	NALTREXONE
		FFSU	MS	47300000000	47335	326	83	2019	1	TRUE	NALTREXONE
		MCOU	MS	16700000000	16729	81	1	2019	1	TRUE	NALTREXONE
		MCOU	MS	51200000000	51224	206	30	2019	1	TRUE	NALTREXONE
		FFSU	MS	47300000000	47335	326	88	2019	1	FALSE	NALTREXONE	382	12	406.96	394.96	12
		MCOU	MS	406000000	406	1170	1	2019	1	TRUE	NALTREXONE
		FFSU	MS	68100000000	68084	291	21	2019	1	TRUE	NALTREXONE
		FFSU	MS	406000000	406	1170	3	2019	1	FALSE	NALTREXONE	948	27	961.71	927.52	34.19
		FFSU	MS	51200000000	51224	206	50	2019	1	FALSE	NALTREXONE	515	13	495.01	486.01	9
		FFSU	MS	406000000	406	1170	1	2019	1	FALSE	NALTREXONE	935	27	949.23	934.23	15	183
		FFSU	MS	406000000	406	1170	3	2019	2	FALSE	NALTREXONE	1320	42	1442.28	1424.28	18
		MCOU	MS	406000000	406	1170	1	2019	2	FALSE	NALTREXONE	1164	36	1274.95	1229.95	45
		FFSU	MS	406000000	406	1170	1	2019	2	FALSE	NALTREXONE	1249	38	1339.63	1330.63	9
		MCOU	MS	406000000	406	1170	3	2019	2	FALSE	NALTREXONE	1309	44	1472.47	1374.54	97.93
		MCOU	MS	16700000000	16729	81	1	2019	2	TRUE	NALTREXONE
		MCOU	MS	51200000000	51224	206	30	2019	2	TRUE	NALTREXONE
		FFSU	MS	51200000000	51224	206	50	2019	2	TRUE	NALTREXONE
		FFSU	MS	68100000000	68084	291	21	2019	2	TRUE	NALTREXONE
		FFSU	MS	47300000000	47335	326	88	2019	2	TRUE	NALTREXONE
		FFSU	MS	51200000000	51224	206	30	2019	2	TRUE	NALTREXONE
		MCOU	MS	47300000000	47335	326	83	2019	2	TRUE	NALTREXONE
		MCOU	MS	51200000000	51224	206	50	2019	2	TRUE	NALTREXONE
		MCOU	MS	47300000000	47335	326	88	2019	2	TRUE	NALTREXONE
		MCOU	MS	16700000000	16729	81	10	2019	2	FALSE	NALTREXONE	1035	37	1190.29	1127.29	63
		FFSU	MS	16700000000	16729	81	10	2019	2	FALSE	NALTREXONE	450	15	504.36	504.36	0	212
		FFSU	MS	406000000	406	1170	3	2019	3	FALSE	NALTREXONE	1612	57	1847.69	1799.69	48
		MCOU	MS	406000000	406	1170	3	2019	3	FALSE	NALTREXONE	1318	42	1487.27	1424.27	63
		MCOU	MS	16700000000	16729	81	1	2019	3	TRUE	NALTREXONE
		FFSU	MS	16700000000	16729	81	1	2019	3	TRUE	NALTREXONE
		FFSU	MS	47300000000	47335	326	83	2019	3	TRUE	NALTREXONE
		MCOU	MS	51200000000	51224	206	50	2019	3	TRUE	NALTREXONE
		MCOU	MS	47300000000	47335	326	83	2019	3	TRUE	NALTREXONE
		FFSU	MS	51200000000	51224	206	50	2019	3	TRUE	NALTREXONE
		FFSU	MS	68100000000	68084	291	21	2019	3	TRUE	NALTREXONE
		FFSU	MS	16700000000	16729	81	10	2019	3	TRUE	NALTREXONE
		MCOU	MS	51200000000	51224	206	30	2019	3	TRUE	NALTREXONE
		FFSU	MS	51200000000	51224	206	30	2019	3	TRUE	NALTREXONE
		FFSU	MS	406000000	406	1170	1	2019	3	FALSE	NALTREXONE	1177	35	1286.62	1274.62	12
		MCOU	MS	47300000000	47335	326	88	2019	3	FALSE	NALTREXONE	427	16	508.7	493.7	15
		FFSU	MS	47300000000	47335	326	88	2019	3	FALSE	NALTREXONE	345	14	422.93	410.93	12
		MCOU	MS	406000000	406	1170	1	2019	3	FALSE	NALTREXONE	1661	48	1816.7	1753.7	63
		MCOU	MS	16700000000	16729	81	10	2019	3	FALSE	NALTREXONE	1012	35	1172.92	1115.92	57	247
		MCOU	MS	16700000000	16729	81	10	2019	4	FALSE	NALTREXONE	987	32	1118.15	1061.15	57
		MCOU	MS	406000000	406	1170	3	2019	4	FALSE	NALTREXONE	1242	40	1403.23	1319.23	84
		FFSU	MS	16700000000	16729	81	10	2019	4	FALSE	NALTREXONE	615	23	708.98	702.98	6
		FFSU	MS	51200000000	51224	206	50	2019	4	TRUE	NALTREXONE
		FFSU	MS	47300000000	47335	326	83	2019	4	TRUE	NALTREXONE
		MCOU	MS	47300000000	47335	326	83	2019	4	TRUE	NALTREXONE
		MCOU	MS	51200000000	51224	206	50	2019	4	TRUE	NALTREXONE
		FFSU	MS	406000000	406	1170	1	2019	4	FALSE	NALTREXONE	1367	50	1547.87	1541.87	6
		FFSU	MS	16700000000	16729	81	1	2019	4	TRUE	NALTREXONE
		MCOU	MS	51200000000	51224	206	30	2019	4	TRUE	NALTREXONE
		FFSU	MS	68100000000	68084	291	21	2019	4	TRUE	NALTREXONE
		MCOU	MS	16700000000	16729	81	1	2019	4	TRUE	NALTREXONE
		MCOU	MS	406000000	406	1170	1	2019	4	FALSE	NALTREXONE	1664	48	1816.22	1768.22	48
		FFSU	MS	47300000000	47335	326	88	2019	4	FALSE	NALTREXONE	688	23	784.12	760.12	24
		FFSU	MS	406000000	406	1170	3	2019	4	FALSE	NALTREXONE	933	33	1069.05	1045.05	24
		MCOU	MS	47300000000	47335	326	88	2019	4	FALSE	NALTREXONE	438	16	515.83	494.83	21	265
Vivitrol	2019	NONE
North Carolina
Naltrexone	2021	FFSU	NC	47300000000	47335	326	83	2021	1	FALSE	NALTREXONE	1530	52	1691.82	1657.92	33.9
		FFSU	NC	51200000000	51224	206	50	2021	1	TRUE	NALTREXONE
		FFSU	NC	406000000	406	1170	1	2021	1	FALSE	NALTREXONE	8559	235	9158.02	8980.41	177.61
		FFSU	NC	16700000000	16729	81	10	2021	1	FALSE	NALTREXONE	8352	246	9144.89	9124.11	20.78
		FFSU	NC	47300000000	47335	326	88	2021	1	FALSE	NALTREXONE	12022	324	12930.1	12900.4	29.76
		FFSU	NC	51200000000	51224	206	30	2021	1	TRUE	NALTREXONE
		FFSU	NC	406000000	406	1170	3	2021	1	FALSE	NALTREXONE	18501	554	20612.9	20265.6	347.32
		FFSU	NC	16700000000	16729	81	1	2021	1	TRUE	NALTREXONE
Vivitrol	2021	FFSU	NC	65757030001	65757	300	1	2021	1	FALSE	VIVITROL	206.003	199	276454	275632	821.63	1610
Naltrexone	2020	FFSU	NC	406000000	406	1170	1	2020	1	FALSE	NALTREXONE	4724	144	5032.85	4988.99	43.86
		FFSU	NC	406000000	406	1170	3	2020	1	FALSE	NALTREXONE	5328	183	5834.92	5829.31	5.61
		FFSU	NC	51200000000	51224	206	30	2020	1	TRUE	NALTREXONE
		FFSU	NC	51200000000	51224	206	50	2020	1	FALSE	NALTREXONE	523	15	553.62	553.62	0
		FFSU	NC	16700000000	16729	81	1	2020	1	TRUE	NALTREXONE
		FFSU	NC	16700000000	16729	81	10	2020	1	FALSE	NALTREXONE	9571	305	10623.9	10296.9	327.01
		FFSU	NC	47300000000	47335	326	88	2020	1	FALSE	NALTREXONE	5614	147	5959.26	5920.61	38.65
		FFSU	NC	47300000000	47335	326	83	2020	1	FALSE	NALTREXONE	588	23	681.04	681.04	0
		FFSU	NC	68100000000	68094	853	62	2020	1	TRUE	NALTREXONE						939
		FFSU	NC	406000000	406	1170	3	2020	2	FALSE	NALTREXONE	7778	226	8274.48	8069.94	204.54
		FFSU	NC	406000000	406	1170	1	2020	2	FALSE	NALTREXONE	3024	75	2976.47	2954.01	22.46
		FFSU	NC	51200000000	51224	206	50	2020	2	TRUE	NALTREXONE
		FFSU	NC	16700000000	16729	81	10	2020	2	FALSE	NALTREXONE	3251	92	3422.19	3312.93	109.26
		FFSU	NC	47300000000	47335	326	83	2020	2	TRUE	NALTREXONE
		FFSU	NC	51200000000	51224	206	30	2020	2	TRUE	NALTREXONE
		FFSU	NC	47300000000	47335	326	88	2020	2	FALSE	NALTREXONE	4408.5	118	4542.4	4435.05	107.35
		FFSU	NC	16700000000	16729	81	1	2020	2	TRUE	NALTREXONE
		FFSU	NC	68100000000	68094	853	62	2020	2	TRUE	NALTREXONE						596
		FFSU	NC	406000000	406	1170	3	2020	3	FALSE	NALTREXONE	27862	805	30739.9	30106.3	633.56
		FFSU	NC	406000000	406	1170	1	2020	3	FALSE	NALTREXONE	13361	370	14493.1	14360	133.12
		FFSU	NC	47300000000	47335	326	83	2020	3	FALSE	NALTREXONE	1248	44	1483.43	1466.51	16.92
		FFSU	NC	51200000000	51224	206	30	2020	3	TRUE	NALTREXONE
		FFSU	NC	16700000000	16729	81	1	2020	3	FALSE	NALTREXONE	488	14	495.29	495.29	0
		FFSU	NC	47300000000	47335	326	88	2020	3	FALSE	NALTREXONE	18680.5	484	20237.5	20141.9	95.52
		FFSU	NC	16700000000	16729	81	10	2020	3	FALSE	NALTREXONE	14318	415	15946.1	15671.7	274.39
		FFSU	NC	51200000000	51224	206	50	2020	3	FALSE	NALTREXONE	868	28	1010.84	1010.84	0
		FFSU	NC	68100000000	68094	853	62	2020	3	TRUE	NALTREXONE						2523
		FFSU	NC	406000000	406	1170	1	2020	4	FALSE	NALTREXONE	6587	176	6972.99	6927.09	45.9
		FFSU	NC	555000000	555	902	1	2020	4	TRUE	NALTREXONE
		FFSU	NC	406000000	406	1170	3	2020	4	FALSE	NALTREXONE	15664	456	17068.2	16712.2	356.05
		FFSU	NC	47300000000	47335	326	83	2020	4	FALSE	NALTREXONE	1110	39	1256.58	1255.2	1.38
		FFSU	NC	47300000000	47335	326	88	2020	4	FALSE	NALTREXONE	9375	247	9838.85	9832.81	6.04
		FFSU	NC	16700000000	16729	81	1	2020	4	FALSE	NALTREXONE	427	14	340	340	0
		FFSU	NC	51200000000	51224	206	50	2020	4	FALSE	NALTREXONE	874	28	982.18	982.18	0
		FFSU	NC	16700000000	16729	81	10	2020	4	FALSE	NALTREXONE	7127	192	7499.44	7417.13	82.31
		FFSU	NC	51200000000	51224	206	30	2020	4	TRUE	NALTREXONE
		FFSU	NC	68100000000	68094	853	62	2020	4	TRUE	NALTREXONE						1334
Vivitrol	2020	FFSU	NC	65757030001	65757	300	1	2020	1	FALSE	VIVITROL	122.2	122	152442	151231	1211.26
		FFSU	NC	65757030001	65757	300	1	2020	2	FALSE	VIVITROL	85	85	107000	107000	0
		FFSU	NC	65757030001	65757	300	1	2020	3	FALSE	VIVITROL	361.018	363	473356	473356	0
		FFSU	NC	65757030001	65757	300	1	2020	4	FALSE	VIVITROL	185.003	182	247630	247630	0
Naltrexone	2019	FFSU	NC	47300000000	47335	326	83	2019	1	TRUE	NALTREXONE
		FFSU	NC	68100000000	68094	853	62	2019	1	TRUE	NALTREXONE
		FFSU	NC	16700000000	16729	81	10	2019	1	FALSE	NALTREXONE	10645	354	10705.3	10542.3	162.96
		FFSU	NC	51200000000	51224	206	30	2019	1	FALSE	NALTREXONE	1052	38	1066.82	1066.82	0
		FFSU	NC	406000000	406	1170	1	2019	1	FALSE	NALTREXONE	7995	247	7761.82	7608.8	153.02
		FFSU	NC	406000000	406	1170	3	2019	1	FALSE	NALTREXONE	7974.5	265	8002.94	7852.5	150.44
		FFSU	NC	16700000000	16729	81	1	2019	1	FALSE	NALTREXONE	2028	69	1972.06	1947.84	24.22
		FFSU	NC	51200000000	51224	206	50	2019	1	FALSE	NALTREXONE	6232	138	5962.24	5865.44	96.8
		FFSU	NC	47300000000	47335	326	88	2019	1	FALSE	NALTREXONE	2660	82	2665	2636.91	28.09
Vivtrol	2019	FFSU	NC	65800000000	65757	300	1	2019	1	FALSE	VIVITROL	155	155	195800	195800	0	1348
		FFSU	NC	47300000000	47335	326	83	2019	2	TRUE	NALTREXONE
		FFSU	NC	68100000000	68094	853	62	2019	2	TRUE	NALTREXONE
		FFSU	NC	16700000000	16729	81	10	2019	2	FALSE	NALTREXONE	9827	320	10409.1	10288.5	120.62
		FFSU	NC	406000000	406	1170	3	2019	2	FALSE	NALTREXONE	6445	218	6760.17	6729.31	30.86
		FFSU	NC	16700000000	16729	81	1	2019	2	FALSE	NALTREXONE	1815	55	1814.02	1814.02	0
		FFSU	NC	47300000000	47335	326	88	2019	2	FALSE	NALTREXONE	1733	55	1832.78	1760.29	72.49
		FFSU	NC	406000000	406	1170	1	2019	2	FALSE	NALTREXONE	7193.9	213	7232.46	7105.07	127.39
		FFSU	NC	51200000000	51224	206	30	2019	2	FALSE	NALTREXONE	726	28	782.02	782.02	0
		FFSU	NC	51200000000	51224	206	50	2019	2	FALSE	NALTREXONE	5107	121	5207.6	5207.6	0
		FFSU	NC	65800000000	65757	300	1	2019	2	FALSE	VIVITROL	138.003	139	171320	171320	0	1149
		FFSU	NC	68100000000	68094	853	62	2019	3	TRUE	NALTREXONE
		FFSU	NC	16700000000	16729	81	1	2019	3	FALSE	NALTREXONE	1128	33	1200.2	1200.2	0
		FFSU	NC	51200000000	51224	206	50	2019	3	FALSE	NALTREXONE	2758	72	2899.63	2899.63	0
		FFSU	NC	47300000000	47335	326	88	2019	3	FALSE	NALTREXONE	6730	179	7042.12	7019.71	22.41
		FFSU	NC	406000000	406	1170	1	2019	3	FALSE	NALTREXONE	8349.7	256	8819.56	8739.01	80.55
		FFSU	NC	16700000000	16729	81	10	2019	3	FALSE	NALTREXONE	13607	428	14858.4	14636.5	221.93
		FFSU	NC	51200000000	51224	206	30	2019	3	FALSE	NALTREXONE	568	20	609.87	594.17	15.7
		FFSU	NC	47300000000	47335	326	83	2019	3	FALSE	NALTREXONE	674	24	724.95	724.95	0
		FFSU	NC	406000000	406	1170	3	2019	3	FALSE	NALTREXONE	6024	207	6690.1	6642.86	47.24
		FFSU	NC	65800000000	65757	300	1	2019	3	FALSE	VIVITROL	161.003	162	201502	199054	2448.14	1381
		FFSU	NC	406000000	406	1170	1	2019	4	FALSE	NALTREXONE	8368.9	255	8882.46	8728.85	153.61
		FFSU	NC	16700000000	16729	81	10	2019	4	FALSE	NALTREXONE	14077	440	15335.2	15145.3	189.95
		FFSU	NC	51200000000	51224	206	30	2019	4	FALSE	NALTREXONE	494	19	585.55	585.55	0
		FFSU	NC	47300000000	47335	326	83	2019	4	FALSE	NALTREXONE	1303	43	1381.21	1381.21	0
		FFSU	NC	16700000000	16729	81	1	2019	4	FALSE	NALTREXONE	647	21	712.9	712.9	0
		FFSU	NC	47300000000	47335	326	88	2019	4	FALSE	NALTREXONE	8218	206	8509.04	8399.32	109.72
		FFSU	NC	68100000000	68084	291	21	2019	4	TRUE	NALTREXONE
		FFSU	NC	68100000000	68094	853	62	2019	4	TRUE	NALTREXONE
		FFSU	NC	51200000000	51224	206	50	2019	4	FALSE	NALTREXONE	662	20	700.75	685.45	15.3
		FFSU	NC	406000000	406	1170	3	2019	4	FALSE	NALTREXONE	5722.7	196	6269.73	6247.69	22.04
		FFSU	NC	65800000000	65757	300	1	2019	4	FALSE	VIVITROL	156	156	195050	191369	3681.55	1356
South Carolina
Naltrexone	2021	FFSU	SC	406000000	406	1170	1	2021	1	FALSE	NALTREXONE	2788.5	79	2184.2	2184.2	0
		FFSU	SC	47300000000	47335	326	88	2021	1	FALSE	NALTREXONE	1136	27	856.53	819.18	37.35
		MCOU	SC	47300000000	47335	326	88	2021	1	TRUE	NALTREXONE
		MCOU	SC	406000000	406	1170	1	2021	1	FALSE	NALTREXONE	870	28	476.7	476.7	0
		MCOU	SC	47300000000	47335	326	83	2021	1	TRUE	NALTREXONE
		FFSU	SC	16700000000	16729	81	1	2021	1	TRUE	NALTREXONE
		FFSU	SC	406000000	406	1170	3	2021	1	FALSE	NALTREXONE	1050	28	793.99	793.99	0
		FFSU	SC	16700000000	16729	81	10	2021	1	FALSE	NALTREXONE	1050	31	816.75	800.16	16.59
		MCOU	SC	51200000000	51224	206	30	2021	1	TRUE	NALTREXONE
		FFSU	SC	47300000000	47335	326	83	2021	1	TRUE	NALTREXONE
		MCOU	SC	16700000000	16729	81	10	2021	1	FALSE	NALTREXONE	2418	72	1416.22	1364.55	51.67
		MCOU	SC	406000000	406	1170	3	2021	1	FALSE	NALTREXONE	3028	105	1752.97	1752.97	0
Vivtrol	2021	MCOU	SC	65800000000	65757	300	1	2021	1	FALSE	VIVITROL	58	58	79256.4	76901.6	2354.84	428
Naltrexone	2020	FFSU	SC	406000000	406	1170	3	2020	1	FALSE	NALTREXONE	680	34	538.17	538.17	0
		FFSU	SC	51200000000	51224	206	30	2020	1	TRUE	NALTREXONE
		FFSU	SC	47300000000	47335	326	88	2020	1	TRUE	NALTREXONE
		FFSU	SC	47300000000	47335	326	83	2020	1	TRUE	NALTREXONE
		FFSU	SC	16700000000	16729	81	10	2020	1	FALSE	NALTREXONE	1049	26	786.83	786.83	0
		FFSU	SC	406000000	406	1170	1	2020	1	FALSE	NALTREXONE	2993	67	2386.17	2349.87	36.3
		FFSU	SC	16700000000	16729	81	1	2020	1	TRUE	NALTREXONE
		MCOU	SC	406000000	406	1170	3	2020	1	FALSE	NALTREXONE	3149.28	106	2068.89	2068.89	0
		MCOU	SC	406000000	406	1170	1	2020	1	FALSE	NALTREXONE	1184	33	663.96	663.96	0
		MCOU	SC	51200000000	51224	206	30	2020	1	TRUE	NALTREXONE
		MCOU	SC	47300000000	47335	326	83	2020	1	TRUE	NALTREXONE
		MCOU	SC	47300000000	47335	326	88	2020	1	TRUE	NALTREXONE
		MCOU	SC	51200000000	51224	206	50	2020	1	TRUE	NALTREXONE
		MCOU	SC	16700000000	16729	81	10	2020	1	FALSE	NALTREXONE	4335	152	2583.8	2583.8	0
		MCOU	SC	16700000000	16729	81	1	2020	1	TRUE	NALTREXONE
Vivtrol	2020	FFSU	SC	65800000000	65757	300	1	2020	1	TRUE	VIVITROL
		MCOU	SC	65800000000	65757	300	1	2020	1	FALSE	VIVITROL	51.003	52	65025.9	65016.1	9.83	470
		FFSU	SC	16700000000	16729	81	1	2020	2	TRUE	NALTREXONE
		FFSU	SC	47300000000	47335	326	83	2020	2	TRUE	NALTREXONE
		FFSU	SC	47300000000	47335	326	88	2020	2	TRUE	NALTREXONE
		FFSU	SC	406000000	406	1170	1	2020	2	FALSE	NALTREXONE	3336	75	2665.98	2577.94	88.04
		FFSU	SC	406000000	406	1170	3	2020	2	FALSE	NALTREXONE	891	36	722.15	722.15	0
		FFSU	SC	51200000000	51224	206	50	2020	2	TRUE	NALTREXONE
		FFSU	SC	16700000000	16729	81	10	2020	2	TRUE	NALTREXONE
		MCOU	SC	406000000	406	1170	1	2020	2	FALSE	NALTREXONE	1221	33	705.29	705.29	0
		MCOU	SC	406000000	406	1170	3	2020	2	FALSE	NALTREXONE	3681.8	126	1856.56	1856.56	0
		MCOU	SC	16700000000	16729	81	1	2020	2	TRUE	NALTREXONE
		MCOU	SC	51200000000	51224	206	30	2020	2	TRUE	NALTREXONE
		MCOU	SC	47300000000	47335	326	88	2020	2	FALSE	NALTREXONE	609	23	544.59	544.59	0
		MCOU	SC	16700000000	16729	81	10	2020	2	FALSE	NALTREXONE	3287	111	1670.39	1670.39	0
		MCOU	SC	47300000000	47335	326	83	2020	2	TRUE	NALTREXONE
		FFSU	SC	65800000000	65757	300	1	2020	2	TRUE	VIVITROL
		MCOU	SC	65800000000	65757	300	1	2020	2	FALSE	VIVITROL	44.006	46	57255.2	57238.3	16.92	450
		MCOU	SC	47300000000	47335	326	88	2020	3	TRUE	NALTREXONE
		FFSU	SC	47300000000	47335	326	83	2020	3	TRUE	NALTREXONE
		FFSU	SC	16700000000	16729	81	10	2020	3	FALSE	NALTREXONE	330	13	322.26	322.26	0
		FFSU	SC	406000000	406	1170	1	2020	3	FALSE	NALTREXONE	3498.5	79	3171.82	3171.82	0
		FFSU	SC	406000000	406	1170	3	2020	3	FALSE	NALTREXONE	952	37	853.12	847.88	5.24
		FFSU	SC	47300000000	47335	326	88	2020	3	FALSE	NALTREXONE	525	16	508.31	508.31	0
		MCOU	SC	406000000	406	1170	3	2020	3	FALSE	NALTREXONE	3961	126	2165.96	2165.96	0
		MCOU	SC	406000000	406	1170	1	2020	3	FALSE	NALTREXONE	1193	34	635.84	635.84	0
		MCOU	SC	16700000000	16729	81	10	2020	3	FALSE	NALTREXONE	4085	132	2380.83	2367.71	13.12
		MCOU	SC	47300000000	47335	326	83	2020	3	TRUE	NALTREXONE
		MCOU	SC	16700000000	16729	81	1	2020	3	TRUE	NALTREXONE
		FFSU	SC	65800000000	65757	300	1	2020	3	TRUE	VIVITROL
		MCOU	SC	65800000000	65757	300	1	2020	3	FALSE	VIVITROL	62.012	66	76975.1	75109.9	1865.13	503
		FFSU	SC	406000000	406	1170	3	2020	4	FALSE	NALTREXONE	870	20	776.2	776.2	0
		FFSU	SC	16700000000	16729	81	1	2020	4	TRUE	NALTREXONE
		FFSU	SC	16700000000	16729	81	10	2020	4	FALSE	NALTREXONE	689	24	633.53	633.53	0
		FFSU	SC	47300000000	47335	326	83	2020	4	TRUE	NALTREXONE
		FFSU	SC	406000000	406	1170	1	2020	4	FALSE	NALTREXONE	3673.5	99	3297.54	3297.54	0
		FFSU	SC	47300000000	47335	326	88	2020	4	TRUE	NALTREXONE
		MCOU	SC	185000000	185	39	1	2020	4	TRUE	NALTREXONE
		MCOU	SC	406000000	406	1170	3	2020	4	FALSE	NALTREXONE	3965	131	2073.4	2073.4	0
		MCOU	SC	406000000	406	1170	1	2020	4	FALSE	NALTREXONE	1342	38	736.16	736.16	0
		MCOU	SC	51200000000	51224	206	30	2020	4	TRUE	NALTREXONE
		MCOU	SC	47300000000	47335	326	83	2020	4	TRUE	NALTREXONE
		MCOU	SC	16700000000	16729	81	10	2020	4	FALSE	NALTREXONE	3499	111	1850.62	1850.62	0
		MCOU	SC	47300000000	47335	326	88	2020	4	TRUE	NALTREXONE
		FFSU	SC	65800000000	65757	300	1	2020	4	TRUE	VIVITROL
		MCOU	SC	65800000000	65757	300	1	2020	4	FALSE	VIVITROL	88.003	89	123077	116365	6712.12	512
Naltrexone	2019	FFSU	SC	47300000000	47335	326	83	2019	1	TRUE	NALTREXONE
		MCOU	SC	47300000000	47335	326	88	2019	1	TRUE	NALTREXONE
		MCOU	SC	51200000000	51224	206	30	2019	1	TRUE	NALTREXONE
		MCOU	SC	47300000000	47335	326	83	2019	1	TRUE	NALTREXONE
		MCOU	SC	51200000000	51224	206	50	2019	1	TRUE	NALTREXONE
		FFSU	SC	51200000000	51224	206	30	2019	1	TRUE	NALTREXONE
		FFSU	SC	47300000000	47335	326	88	2019	1	TRUE	NALTREXONE
		MCOU	SC	16700000000	16729	81	1	2019	1	TRUE	NALTREXONE
		MCOU	SC	406000000	406	1170	3	2019	1	FALSE	NALTREXONE	2268	78	1578.35	1578.35	0
		FFSU	SC	406000000	406	1170	1	2019	1	FALSE	NALTREXONE	2534	61	1995.23	1995.23	0
		FFSU	SC	16700000000	16729	81	10	2019	1	FALSE	NALTREXONE	667	17	532.77	532.77	0
		FFSU	SC	406000000	406	1170	3	2019	1	FALSE	NALTREXONE	303	20	258.01	258.01	0
		MCOU	SC	406000000	406	1170	1	2019	1	FALSE	NALTREXONE	1219	30	702.41	702.41	0
		MCOU	SC	16700000000	16729	81	10	2019	1	FALSE	NALTREXONE	2884	91	1719.89	1719.89	0
Vivitrol	2019	FFSU	SC	65800000000	65757	300	1	2019	1	TRUE	VIVITROL
		MCOU	SC	65800000000	65757	300	1	2019	1	FALSE	VIVITROL	32.003	33	41381.1	41378.2	2.95	330
		FFSU	SC	51200000000	51224	206	30	2019	2	TRUE	NALTREXONE
		MCOU	SC	47300000000	47335	326	88	2019	2	TRUE	NALTREXONE
		FFSU	SC	47300000000	47335	326	83	2019	2	TRUE	NALTREXONE
		MCOU	SC	51200000000	51224	206	50	2019	2	TRUE	NALTREXONE
		MCOU	SC	51200000000	51224	206	30	2019	2	TRUE	NALTREXONE
		MCOU	SC	47300000000	47335	326	83	2019	2	TRUE	NALTREXONE
		MCOU	SC	16700000000	16729	81	1	2019	2	TRUE	NALTREXONE
		MCOU	SC	406000000	406	1170	3	2019	2	FALSE	NALTREXONE	2417	83	1297.2	1297.2	0
		FFSU	SC	406000000	406	1170	1	2019	2	FALSE	NALTREXONE	2354	55	1750.97	1750.97	0
		MCOU	SC	406000000	406	1170	1	2019	2	FALSE	NALTREXONE	1208	30	654.74	654.74	0
		MCOU	SC	16700000000	16729	81	10	2019	2	FALSE	NALTREXONE	3474	110	1967.94	1967.94	0
		FFSU	SC	406000000	406	1170	3	2019	2	FALSE	NALTREXONE	331	33	253.45	253.45	0
		FFSU	SC	16700000000	16729	81	10	2019	2	FALSE	NALTREXONE	810	21	598.26	598.26	0
		FFSU	SC	65800000000	65757	300	1	2019	2	TRUE	VIVITROL
		MCOU	SC	65800000000	65757	300	1	2019	2	FALSE	VIVITROL	56.003	57	71893.9	71891	2.95	389
		FFSU	SC	16700000000	16729	81	1	2019	3	TRUE	NALTREXONE
		MCOU	SC	51200000000	51224	206	30	2019	3	TRUE	NALTREXONE
		MCOU	SC	51200000000	51224	206	50	2019	3	TRUE	NALTREXONE
		FFSU	SC	51200000000	51224	206	30	2019	3	TRUE	NALTREXONE
		FFSU	SC	47300000000	47335	326	88	2019	3	TRUE	NALTREXONE
		MCOU	SC	16700000000	16729	81	1	2019	3	TRUE	NALTREXONE
		FFSU	SC	47300000000	47335	326	83	2019	3	TRUE	NALTREXONE
		MCOU	SC	47300000000	47335	326	88	2019	3	TRUE	NALTREXONE
		FFSU	SC	406000000	406	1170	3	2019	3	FALSE	NALTREXONE	349	29	253.41	232.05	21.36
		MCOU	SC	406000000	406	1170	1	2019	3	FALSE	NALTREXONE	1433	36	768.01	768.01	0
		FFSU	SC	16700000000	16729	81	10	2019	3	FALSE	NALTREXONE	990	21	758.16	758.16	0
		MCOU	SC	47300000000	47335	326	83	2019	3	FALSE	NALTREXONE	426	15	301.94	301.94	0
		MCOU	SC	16700000000	16729	81	10	2019	3	FALSE	NALTREXONE	4034	136	2771.29	2771.29	0
		MCOU	SC	406000000	406	1170	3	2019	3	FALSE	NALTREXONE	2268	79	1314.24	1314.24	0
		FFSU	SC	406000000	406	1170	1	2019	3	FALSE	NALTREXONE	3092	61	2380.33	2380.33	0
		FFSU	SC	65800000000	65757	300	1	2019	3	TRUE	VIVITROL
		MCOU	SC	65800000000	65757	300	1	2019	3	FALSE	VIVITROL	61.015	66	78160.8	78015.2	145.62	443
		MCOU	SC	406000000	406	1170	1	2019	4	FALSE	NALTREXONE	1454	34	821.27	821.27	0
		MCOU	SC	16700000000	16729	81	10	2019	4	FALSE	NALTREXONE	3877	129	2421.89	2421.89	0
		MCOU	SC	47300000000	47335	326	83	2019	4	TRUE	NALTREXONE
		FFSU	SC	406000000	406	1170	1	2019	4	FALSE	NALTREXONE	3226	74	2481.63	2481.63	0
		FFSU	SC	47300000000	47335	326	83	2019	4	TRUE	NALTREXONE
		FFSU	SC	47300000000	47335	326	88	2019	4	TRUE	NALTREXONE
		FFSU	SC	406000000	406	1170	3	2019	4	FALSE	NALTREXONE	354	23	299.65	278.29	21.36
		FFSU	SC	16700000000	16729	81	10	2019	4	FALSE	NALTREXONE	957	24	752.41	752.41	0
		FFSU	SC	51200000000	51224	206	50	2019	4	TRUE	NALTREXONE
		MCOU	SC	47300000000	47335	326	88	2019	4	TRUE	NALTREXONE
		MCOU	SC	51200000000	51224	206	30	2019	4	TRUE	NALTREXONE
		MCOU	SC	16700000000	16729	81	1	2019	4	TRUE	NALTREXONE
		MCOU	SC	406000000	406	1170	3	2019	4	FALSE	NALTREXONE	2330.2	84	1277.46	1277.46	0
		MCOU	SC	65800000000	65757	300	1	2019	4	FALSE	VIVITROL	49.006	51	62650.6	62650.6	0
		FFSU	SC	65800000000	65757	300	1	2019	4	TRUE	VIVITROL						419
Arkansas
Naltrexone	2021	FFSU	AR	47300000000	47335	326	88	2021	1	TRUE	NALTREXONE
		MCOU	AR	16700000000	16729	81	10	2021	1	TRUE	NALTREXONE
		MCOU	AR	406000000	406	1170	1	2021	1	FALSE	NALTREXONE	1165	33	1632.76	1632.76	0
		FFSU	AR	406000000	406	1170	3	2021	1	FALSE	NALTREXONE	2531	90	2918.37	2918.37	0
		MCOU	AR	16700000000	16729	81	1	2021	1	TRUE	NALTREXONE
		MCOU	AR	406000000	406	1170	3	2021	1	FALSE	NALTREXONE	1440	44	3067.11	2982.27	84.84
		FFSU	AR	406000000	406	1170	1	2021	1	FALSE	NALTREXONE	421	14	473.42	473.42	0
		FFSU	AR	47300000000	47335	326	83	2021	1	TRUE	NALTREXONE
		FFSU	AR	16700000000	16729	81	10	2021	1	TRUE	NALTREXONE
		MCOU	AR	47300000000	47335	326	83	2021	1	FALSE	NALTREXONE	568	18	1097.58	1097.58	0
		MCOU	AR	47300000000	47335	326	88	2021	1	TRUE	NALTREXONE
Vivitrol	2021	FFSU	AR	65800000000	65757	300	1	2021	1	FALSE	VIVITROL	14	14	18861.4	18861.4	0
		MCOU	AR	65800000000	65757	300	1	2021	1	TRUE	VIVITROL						213
Naltrexone	2020	FFSU	AR	16729008110	16729	81	10	2020	1	FALSE	NALTREXONE	985	34	1122.89	1112.5	10.39
		FFSU	AR	406117001	406	1170	1	2020	1	FALSE	NALTREXONE	615	22	703.93	703.93	0
		FFSU	AR	406117003	406	1170	3	2020	1	FALSE	NALTREXONE	1416	53	1646.16	1646.16	0
		FFSU	AR	16729008101	16729	81	1	2020	1	TRUE	NALTREXONE
		FFSU	AR	51224020650	51224	206	50	2020	1	TRUE	NALTREXONE
		FFSU	AR	47335032683	47335	326	83	2020	1	TRUE	NALTREXONE
		FFSU	AR	47335032688	47335	326	88	2020	1	TRUE	NALTREXONE
		MCOU	AR	47335032683	47335	326	83	2020	1	TRUE	NALTREXONE
		MCOU	AR	47335032688	47335	326	88	2020	1	FALSE	NALTREXONE	811	29	1234.16	1234.16	0
		MCOU	AR	406117003	406	1170	3	2020	1	TRUE	NALTREXONE
		MCOU	AR	406117001	406	1170	1	2020	1	FALSE	NALTREXONE	907	21	1391.46	1331.83	59.63
		MCOU	AR	16729008110	16729	81	10	2020	1	FALSE	NALTREXONE	345	11	677.81	620.6	57.21
Vivitrol	2020	FFSU	AR	65800000000	65757	300	1	2020	1	TRUE	VIVITROL						170
		FFSU	AR	406117001	406	1170	1	2020	2	FALSE	NALTREXONE	843	29	966.27	966.27	0
		FFSU	AR	406117003	406	1170	3	2020	2	FALSE	NALTREXONE	2446	87	2813.69	2813.69	0
		FFSU	AR	16729008101	16729	81	1	2020	2	TRUE	NALTREXONE
		FFSU	AR	16729008110	16729	81	10	2020	2	TRUE	NALTREXONE
		FFSU	AR	47335032688	47335	326	88	2020	2	FALSE	NALTREXONE	390	13	437.64	437.64	0
		FFSU	AR	47335032683	47335	326	83	2020	2	TRUE	NALTREXONE
		MCOU	AR	406117001	406	1170	1	2020	2	FALSE	NALTREXONE	1218	31	1661.55	1599.69	61.86
		MCOU	AR	16729008101	16729	81	1	2020	2	TRUE	NALTREXONE
		MCOU	AR	406117003	406	1170	3	2020	2	FALSE	NALTREXONE	957	31	1337.23	1321.79	15.44
		MCOU	AR	47335032683	47335	326	83	2020	2	TRUE	NALTREXONE
		MCOU	AR	47335032688	47335	326	88	2020	2	FALSE	NALTREXONE	927	35	1231.13	1231.13	0
		FFSU	AR	65800000000	65757	300	1	2020	2	TRUE	VIVITROL						226
		FFSU	AR	16729008110	16729	81	10	2020	3	TRUE	NALTREXONE
		FFSU	AR	406117003	406	1170	3	2020	3	FALSE	NALTREXONE	1939	68	2219.7	2219.7	0
		FFSU	AR	406117001	406	1170	1	2020	3	FALSE	NALTREXONE	647	22	735.53	735.53	0
		FFSU	AR	47335032688	47335	326	88	2020	3	TRUE	NALTREXONE
		FFSU	AR	47335032683	47335	326	83	2020	3	TRUE	NALTREXONE
		MCOU	AR	406117001	406	1170	1	2020	3	FALSE	NALTREXONE	1305	34	1787.64	1746.77	40.87
		MCOU	AR	47335032683	47335	326	83	2020	3	TRUE	NALTREXONE
		MCOU	AR	47335032688	47335	326	88	2020	3	FALSE	NALTREXONE	878	31	1294.23	1294.23	0
		MCOU	AR	406117003	406	1170	3	2020	3	FALSE	NALTREXONE	1047	36	1661.22	1638.06	23.16
		FFSU	AR	65800000000	65757	300	1	2020	3	TRUE	VIVITROL						191
		FFSU	AR	16729008110	16729	81	10	2020	4	TRUE	NALTREXONE
		FFSU	AR	406117001	406	1170	1	2020	4	FALSE	NALTREXONE	865	32	1003.25	1003.25	0
		FFSU	AR	406117003	406	1170	3	2020	4	FALSE	NALTREXONE	2487	91	2868.25	2868.25	0
		FFSU	AR	47335032688	47335	326	88	2020	4	TRUE	NALTREXONE
		FFSU	AR	47335032683	47335	326	83	2020	4	TRUE	NALTREXONE
		MCOU	AR	406117003	406	1170	3	2020	4	TRUE	NALTREXONE
		MCOU	AR	47335032688	47335	326	88	2020	4	FALSE	NALTREXONE	992	35	1857.3	1857.3	0
		MCOU	AR	47335032683	47335	326	83	2020	4	TRUE	NALTREXONE
		MCOU	AR	406117001	406	1170	1	2020	4	FALSE	NALTREXONE	1737	46	2533.34	2533.34	0
		FFSU	AR	65800000000	65757	300	1	2020	4	TRUE	VIVITROL
		MCOU	AR	65800000000	65757	300	1	2020	4	TRUE	VIVITROL						204
Naltrexone	2019	FFSU	AR	16700000000	16729	81	1	2019	1	TRUE	NALTREXONE
		MCOU	AR	16700000000	16729	81	1	2019	1	TRUE	NALTREXONE
		MCOU	AR	406000000	406	1170	1	2019	1	TRUE	NALTREXONE
		MCOU	AR	51200000000	51224	206	50	2019	1	TRUE	NALTREXONE
		MCOU	AR	47300000000	47335	326	83	2019	1	TRUE	NALTREXONE
		MCOU	AR	16700000000	16729	81	10	2019	1	TRUE	NALTREXONE
		MCOU	AR	406000000	406	1170	3	2019	1	TRUE	NALTREXONE
		FFSU	AR	47300000000	47335	326	83	2019	1	TRUE	NALTREXONE
		FFSU	AR	16700000000	16729	81	10	2019	1	FALSE	NALTREXONE	1020	34	1019.05	1019.05	0
		FFSU	AR	406000000	406	1170	1	2019	1	FALSE	NALTREXONE	1265.5	43	1267.81	1237.81	30
		FFSU	AR	51200000000	51224	206	30	2019	1	FALSE	NALTREXONE	359	13	372.28	372.28	0
		FFSU	AR	51200000000	51224	206	50	2019	1	FALSE	NALTREXONE	370	13	366.35	366.35	0
		FFSU	AR	406000000	406	1170	3	2019	1	FALSE	NALTREXONE	2217	80	2272.97	2246.41	26.56
		MCOU	AR	47300000000	47335	326	88	2019	1	TRUE	NALTREXONE						183
		MCOU	AR	406000000	406	1170	1	2019	2	FALSE	NALTREXONE	882	27	918.91	918.91	0
		MCOU	AR	406000000	406	1170	3	2019	2	TRUE	NALTREXONE
		MCOU	AR	51200000000	51224	206	50	2019	2	TRUE	NALTREXONE
		MCOU	AR	47300000000	47335	326	88	2019	2	TRUE	NALTREXONE
		FFSU	AR	51200000000	51224	206	50	2019	2	TRUE	NALTREXONE
		MCOU	AR	16700000000	16729	81	1	2019	2	TRUE	NALTREXONE
		FFSU	AR	51200000000	51224	206	30	2019	2	TRUE	NALTREXONE
		MCOU	AR	16700000000	16729	81	10	2019	2	TRUE	NALTREXONE
		FFSU	AR	16700000000	16729	81	1	2019	2	TRUE	NALTREXONE
		FFSU	AR	47300000000	47335	326	83	2019	2	TRUE	NALTREXONE
		MCOU	AR	47300000000	47335	326	83	2019	2	TRUE	NALTREXONE
		FFSU	AR	406000000	406	1170	1	2019	2	FALSE	NALTREXONE	849	29	873.91	873.91	0
		FFSU	AR	16700000000	16729	81	10	2019	2	FALSE	NALTREXONE	865	30	887.27	879.31	7.96
		FFSU	AR	406000000	406	1170	3	2019	2	FALSE	NALTREXONE	1534	56	1611.18	1611.18	0	142
		MCOU	AR	406000000	406	1170	1	2019	3	FALSE	NALTREXONE	947	24	1184.07	1143.2	40.87
		MCOU	AR	406000000	406	1170	3	2019	3	FALSE	NALTREXONE	1021	29	1171.76	1138.66	33.1
		FFSU	AR	47300000000	47335	326	83	2019	3	TRUE	NALTREXONE
		FFSU	AR	16700000000	16729	81	1	2019	3	TRUE	NALTREXONE
		FFSU	AR	47300000000	47335	326	88	2019	3	TRUE	NALTREXONE
		FFSU	AR	51200000000	51224	206	30	2019	3	TRUE	NALTREXONE
		MCOU	AR	47300000000	47335	326	83	2019	3	TRUE	NALTREXONE
		FFSU	AR	406000000	406	1170	3	2019	3	FALSE	NALTREXONE	1080	36	1132.8	1101.95	30.85
		FFSU	AR	16700000000	16729	81	10	2019	3	FALSE	NALTREXONE	1065	36	1117.46	1106.28	11.18
		FFSU	AR	406000000	406	1170	1	2019	3	FALSE	NALTREXONE	909	31	958.55	958.55	0
		MCOU	AR	16700000000	16729	81	10	2019	3	FALSE	NALTREXONE	390	13	497.7	497.7	0
		MCOU	AR	47300000000	47335	326	88	2019	3	FALSE	NALTREXONE	900	33	890.56	890.56	0
		MCOU	AR	16700000000	16729	81	1	2019	3	TRUE	NALTREXONE
Vivitrol	2019	MCOU	AR	65800000000	65757	300	1	2019	3	TRUE	VIVITROL
		FFSU	AR	65800000000	65757	300	1	2019	3	TRUE	VIVITROL						202
		MCOU	AR	406000000	406	1170	3	2019	4	FALSE	NALTREXONE	983	27	1554.71	1554.71	0
		FFSU	AR	406000000	406	1170	1	2019	4	FALSE	NALTREXONE	728	27	789.49	789.49	0
		FFSU	AR	16700000000	16729	81	1	2019	4	TRUE	NALTREXONE
		FFSU	AR	47300000000	47335	326	88	2019	4	TRUE	NALTREXONE
		FFSU	AR	16700000000	16729	81	10	2019	4	FALSE	NALTREXONE	1132	41	1206.78	1206.78	0
		FFSU	AR	47300000000	47335	326	83	2019	4	TRUE	NALTREXONE
		FFSU	AR	406000000	406	1170	3	2019	4	FALSE	NALTREXONE	1229	47	1343.86	1343.86	0
		MCOU	AR	406000000	406	1170	1	2019	4	FALSE	NALTREXONE	767	19	1255.91	1194.05	61.86
		MCOU	AR	16700000000	16729	81	1	2019	4	TRUE	NALTREXONE
		MCOU	AR	47300000000	47335	326	88	2019	4	FALSE	NALTREXONE	443	16	800.88	800.88	0
		MCOU	AR	47300000000	47335	326	83	2019	4	TRUE	NALTREXONE
		MCOU	AR	16700000000	16729	81	10	2019	4	FALSE	NALTREXONE	552	20	954.74	954.74	0
		FFSU	AR	65800000000	65757	300	1	2019	4	TRUE	VIVITROL						197
Tennessee
Naltrexone	2021	FFSU	TN	406000000	406	1170	1	2021	1	FALSE	NALTREXONE	4143.3	124	3749.54	3678.02	71.52
		FFSU	TN	51200000000	51224	206	30	2021	1	FALSE	Naltrexone	417	16	408.43	396.43	12
		FFSU	TN	406000000	406	1170	3	2021	1	FALSE	NALTREXONE	13125.1	453	11470.9	10798.8	672.11
		FFSU	TN	51200000000	51224	206	50	2021	1	TRUE	Naltrexone
		FFSU	TN	47300000000	47335	326	88	2021	1	FALSE	NALTREXONE	2432	77	2269.69	2087.14	182.55
		FFSU	TN	16700000000	16729	81	10	2021	1	FALSE	Naltrexone	2298	81	2063.99	1930.16	133.83
		FFSU	TN	16700000000	16729	81	1	2021	1	TRUE	Naltrexone
		FFSU	TN	47300000000	47335	326	83	2021	1	FALSE	NALTREXONE	1467	53	1422.88	1365.88	57	804
Vivitrol	2021	NONE
Naltrexone	2020	FFSU	TN	406000000	406	1170	1	2020	1	FALSE	NALTREXONE	5943.1	162	5161.91	5074.74	87.17
		FFSU	TN	406000000	406	1170	3	2020	1	FALSE	NALTREXONE	4513	170	4053.69	3844.99	208.7
		FFSU	TN	16700000000	16729	81	10	2020	1	FALSE	Naltrexone	7021.2	247	6021.9	5751.5	270.4
		FFSU	TN	47300000000	47335	326	83	2020	1	FALSE	NALTREXONE	968	32	842.96	802.46	40.5
		FFSU	TN	51200000000	51224	206	30	2020	1	TRUE	Naltrexone
		FFSU	TN	47300000000	47335	326	88	2020	1	FALSE	NALTREXONE	2403.5	83	2121.75	2048.25	73.5
		FFSU	TN	51200000000	51224	206	50	2020	1	TRUE	Naltrexone
		FFSU	TN	16700000000	16729	81	1	2020	1	FALSE	Naltrexone	314	13	306.86	296.36	10.5
		MCOU	TN	47300000000	47335	326	83	2020	1	TRUE	NALTREXONE
		MCOU	TN	68100000000	68084	291	21	2020	1	TRUE	NALTREXONE
		MCOU	TN	555000000	555	902	1	2020	1	TRUE	NALTREXONE						707
		FFSU	TN	406000000	406	1170	3	2020	2	FALSE	NALTREXONE	9250	333	8030.28	7615.79	414.49
		FFSU	TN	406000000	406	1170	1	2020	2	FALSE	NALTREXONE	6259	175	5464.09	5366.59	97.5
		FFSU	TN	47300000000	47335	326	83	2020	2	FALSE	NALTREXONE	1404	48	1258.44	1202.94	55.5
		FFSU	TN	51200000000	51224	206	30	2020	2	TRUE	Naltrexone
		FFSU	TN	47300000000	47335	326	88	2020	2	FALSE	NALTREXONE	2113.5	58	1781.36	1739.36	42
		FFSU	TN	51200000000	51224	206	50	2020	2	TRUE	Naltrexone
		FFSU	TN	16700000000	16729	81	1	2020	2	TRUE	Naltrexone
		FFSU	TN	16700000000	16729	81	10	2020	2	FALSE	Naltrexone	3210.8	129	2945.3	2782.83	162.47
		MCOU	TN	406000000	406	1170	3	2020	2	TRUE	NALTREXONE						743
		FFSU	TN	406000000	406	1170	3	2020	3	FALSE	NALTREXONE	11847	412	10736.8	10220.6	516.22
		FFSU	TN	406000000	406	1170	1	2020	3	FALSE	NALTREXONE	4336.1	127	3981.83	3911.14	70.69
		FFSU	TN	16700000000	16729	81	1	2020	3	FALSE	Naltrexone	258.7	13	293.84	286.27	7.57
		FFSU	TN	47300000000	47335	326	88	2020	3	FALSE	NALTREXONE	2378	76	2278.72	2229.22	49.5
		FFSU	TN	51200000000	51224	206	50	2020	3	TRUE	Naltrexone
		FFSU	TN	16700000000	16729	81	10	2020	3	FALSE	Naltrexone	2244.2	91	2116.23	1939.73	176.5
		FFSU	TN	51200000000	51224	206	30	2020	3	FALSE	Naltrexone	441.2	17	425.42	413.42	12
		FFSU	TN	47300000000	47335	326	83	2020	3	FALSE	NALTREXONE	1759.5	59	1657.03	1582.69	74.34	795
		FFSU	TN	406000000	406	1170	1	2020	4	FALSE	NALTREXONE	4413.32	121	4082.83	4028.2	54.63
		FFSU	TN	406000000	406	1170	3	2020	4	FALSE	NALTREXONE	12477	441	11460.7	10854.1	606.63
		FFSU	TN	16700000000	16729	81	1	2020	4	FALSE	Naltrexone	298	16	350.68	298.75	51.93
		FFSU	TN	16700000000	16729	81	10	2020	4	FALSE	Naltrexone	2235.6	83	2066.08	1971.58	94.5
		FFSU	TN	51200000000	51224	206	30	2020	4	TRUE	Naltrexone
		FFSU	TN	47300000000	47335	326	88	2020	4	FALSE	NALTREXONE	2574	83	2528.82	2402.67	126.15
		FFSU	TN	51200000000	51224	206	50	2020	4	TRUE	Naltrexone
		FFSU	TN	47300000000	47335	326	83	2020	4	FALSE	NALTREXONE	1676	59	1664.53	1581.92	82.61	803
Vivitrol	2020	NONE
Naltrexone	2019	FFSU	TN	406117003	406	1170	3	2019	1	FALSE	NALTREXONE	2913	105	2361.67	2244.67	117
		FFSU	TN	406117001	406	1170	1	2019	1	FALSE	NALTREXONE	421	18	403.66	390.16	13.5
		FFSU	TN	51224020650	51224	206	50	2019	1	FALSE	Naltrexone	806	25	669.06	648.06	21
		FFSU	TN	47335032683	47335	326	83	2019	1	TRUE	NALTREXONE
		FFSU	TN	16729008101	16729	81	1	2019	1	TRUE	Naltrexone
		FFSU	TN	47335032688	47335	326	88	2019	1	FALSE	NALTREXONE	450	15	408.62	387.62	21
		FFSU	TN	16729008110	16729	81	10	2019	1	FALSE	Naltrexone	3125	109	2394.88	2258.08	136.8
		FFSU	TN	51224020630	51224	206	30	2019	1	FALSE	Naltrexone	672	25	567.59	543.59	24	297
		FFSU	TN	406117001	406	1170	1	2019	2	FALSE	NALTREXONE	892	25	647.21	621.71	25.5
		FFSU	TN	406117003	406	1170	3	2019	2	FALSE	NALTREXONE	2257	80	1631.98	1483.42	148.56
		FFSU	TN	51224020650	51224	206	50	2019	2	FALSE	Naltrexone	927	29	672.08	646.58	25.5
		FFSU	TN	16729008110	16729	81	10	2019	2	FALSE	Naltrexone	2668	104	1992.77	1869.77	123
		FFSU	TN	47335032683	47335	326	83	2019	2	TRUE	NALTREXONE
		FFSU	TN	47335032688	47335	326	88	2019	2	TRUE	NALTREXONE
		FFSU	TN	16729008101	16729	81	1	2019	2	TRUE	Naltrexone
		FFSU	TN	51224020630	51224	206	30	2019	2	FALSE	Naltrexone	1433	51	1057.33	993.3	64.03	289
		FFSU	TN	406117001	406	1170	1	2019	3	FALSE	NALTREXONE	2450	74	1853.85	1805.85	48
		FFSU	TN	47335032688	47335	326	88	2019	3	FALSE	NALTREXONE	1892	51	1352.28	1316.28	36
		FFSU	TN	16729008110	16729	81	10	2019	3	FALSE	Naltrexone	5860.4	214	4262.27	4007.67	254.6
		FFSU	TN	51224020650	51224	206	50	2019	3	FALSE	Naltrexone	607.5	18	428.47	414.97	13.5
		FFSU	TN	47335032683	47335	326	83	2019	3	FALSE	NALTREXONE	1686	53	1290.08	1263.08	27
		FFSU	TN	406117003	406	1170	3	2019	3	FALSE	NALTREXONE	3478	108	2461.34	2120.41	340.93
		FFSU	TN	16729008101	16729	81	1	2019	3	FALSE	Naltrexone	596	26	535.13	511.13	24
		FFSU	TN	51224020630	51224	206	30	2019	3	FALSE	Naltrexone	817.5	29	627.55	603.55	24
		MCOU	TN	555090201	555	902	1	2019	3	TRUE	NALTREXONE						573
		FFSU	TN	16729008101	16729	81	1	2019	4	FALSE	Naltrexone	543.12	22	513.27	495.27	18
		FFSU	TN	16729008110	16729	81	10	2019	4	FALSE	Naltrexone	6731.52	242	5824.72	5561.39	263.33
		FFSU	TN	406117001	406	1170	1	2019	4	FALSE	NALTREXONE	3868.2	122	3498.03	3449.28	48.75
		FFSU	TN	406117003	406	1170	3	2019	4	FALSE	NALTREXONE	3947	133	3351.01	3199.51	151.5
		FFSU	TN	51224020650	51224	206	50	2019	4	TRUE	Naltrexone
		FFSU	TN	47335032688	47335	326	88	2019	4	FALSE	NALTREXONE	1567.5	50	1358.59	1313.59	45
		FFSU	TN	51224020630	51224	206	30	2019	4	TRUE	Naltrexone
		FFSU	TN	47335032683	47335	326	83	2019	4	FALSE	NALTREXONE	1348	46	1206.45	1158.45	48	615
Vivitrol	2019	NONE
Virginia
Naltrexone	2021	FFSU	VA	406000000	406	1170	3	2021	1	FALSE	NALTREXONE	538	17	601.42	601.42	0
		FFSU	VA	47300000000	47335	326	88	2021	1	FALSE	NALTREXONE	402	12	420.34	354.55	65.79
		MCOU	VA	47300000000	47335	326	88	2021	1	FALSE	NALTREXONE	12945.8	407	16392.3	16352.5	39.82
		MCOU	VA	47300000000	47335	326	83	2021	1	FALSE	NALTREXONE	2849	91	3530.18	3500.09	30.09
		MCOU	VA	406000000	406	1170	3	2021	1	FALSE	NALTREXONE	34866.8	1040	52614.4	52341.2	273.2
		FFSU	VA	16700000000	16729	81	1	2021	1	TRUE	NALTREXONE
		MCOU	VA	51200000000	51224	206	30	2021	1	FALSE	NALTREXONE	940	36	1092.84	1068.7	24.14
		MCOU	VA	406000000	406	1170	1	2021	1	FALSE	NALTREXONE	12061	368	16175.5	15979.7	195.8
		FFSU	VA	16700000000	16729	81	10	2021	1	FALSE	NALTREXONE	462	13	474.16	474.16	0
		MCOU	VA	16700000000	16729	81	1	2021	1	FALSE	NALTREXONE	637	19	993.84	912.19	81.65
		FFSU	VA	406000000	406	1170	1	2021	1	FALSE	NALTREXONE	591.499	26	649.59	585.82	63.77
		MCOU	VA	51200000000	51224	206	50	2021	1	TRUE	NALTREXONE
		MCOU	VA	16700000000	16729	81	10	2021	1	FALSE	NALTREXONE	34385	998	57140.4	56441.1	699.28
		FFSU	VA	51200000000	51224	206	50	2021	1	TRUE	NALTREXONE
Vivitrol	2021	FFSU	VA	65757030001	65757	300	1	2021	1	TRUE	VIVITROL
		MCOU	VA	65757030001	65757	300	1	2021	1	FALSE	VIVITROL	761.312	774	1.0277e+06	1.02597e+06	1731.65	3801
Naltrexone	2020	FFSU	VA	16700000000	16729	81	1	2020	1	TRUE	NALTREXONE
		FFSU	VA	406000000	406	1170	3	2020	1	FALSE	NALTREXONE	802	25	877.14	811.23	65.91
		FFSU	VA	406000000	406	1170	1	2020	1	FALSE	NALTREXONE	686.999	30	798.86	795.46	3.4
		FFSU	VA	47300000000	47335	326	88	2020	1	TRUE	NALTREXONE
		FFSU	VA	51200000000	51224	206	30	2020	1	TRUE	NALTREXONE
		FFSU	VA	47300000000	47335	326	83	2020	1	TRUE	NALTREXONE
		FFSU	VA	51200000000	51224	206	50	2020	1	TRUE	NALTREXONE
		FFSU	VA	16700000000	16729	81	10	2020	1	FALSE	NALTREXONE	1817	60	2000.2	1963.51	36.69
		MCOU	VA	406000000	406	1170	3	2020	1	FALSE	NALTREXONE	20310.1	670	20244.6	20123.2	121.34
		MCOU	VA	406000000	406	1170	1	2020	1	FALSE	NALTREXONE	7930.2	246	7030.86	7030.86	0
		MCOU	VA	555000000	555	902	1	2020	1	TRUE	NALTREXONE
		MCOU	VA	16700000000	16729	81	1	2020	1	FALSE	NALTREXONE	1369	48	1447.46	1447.46	0
		MCOU	VA	16700000000	16729	81	10	2020	1	FALSE	NALTREXONE	35442	1155	39581.8	38410	1171.82
		MCOU	VA	47300000000	47335	326	88	2020	1	FALSE	NALTREXONE	8684	276	9031.92	9031.92	0
		MCOU	VA	51200000000	51224	206	50	2020	1	FALSE	NALTREXONE	1102	39	1087.75	1087.75	0
		MCOU	VA	47300000000	47335	326	83	2020	1	FALSE	NALTREXONE	4065	133	3576.73	3576.73	0
		MCOU	VA	51200000000	51224	206	30	2020	1	FALSE	NALTREXONE	487	18	417.27	417.27	0
Vivitrol	2020	FFSU	VA	65757030001	65757	300	1	2020	1	FALSE	VIVITROL	19	19	24144.2	24144.2	0
		MCOU	VA	65757030001	65757	300	1	2020	1	FALSE	VIVITROL	582.997	582	741840	741840	0	3301
		FFSU	VA	406000000	406	1170	3	2020	2	FALSE	NALTREXONE	881	30	989.23	975.84	13.39
		FFSU	VA	47300000000	47335	326	88	2020	2	TRUE	NALTREXONE
		FFSU	VA	16700000000	16729	81	10	2020	2	FALSE	NALTREXONE	1059	30	1104.28	1045.06	59.22
		FFSU	VA	47300000000	47335	326	83	2020	2	TRUE	NALTREXONE
		FFSU	VA	406000000	406	1170	1	2020	2	FALSE	NALTREXONE	641.499	26	745.57	745.57	0
		MCOU	VA	406000000	406	1170	3	2020	2	FALSE	NALTREXONE	31374.2	926	40669.2	40273.8	395.46
		MCOU	VA	406000000	406	1170	1	2020	2	FALSE	NALTREXONE	9801	290	11445.8	11445.8	0
		MCOU	VA	16700000000	16729	81	10	2020	2	FALSE	NALTREXONE	26985	786	36887.9	36088.1	799.84
		MCOU	VA	555000000	555	902	1	2020	2	TRUE	NALTREXONE
		MCOU	VA	16700000000	16729	81	1	2020	2	FALSE	NALTREXONE	1341	42	1766.57	1728.07	38.5
		MCOU	VA	47300000000	47335	326	83	2020	2	FALSE	NALTREXONE	4979	169	6005.29	6005.29	0
		MCOU	VA	47300000000	47335	326	88	2020	2	FALSE	NALTREXONE	8922	273	10201.6	10201.6	0
		MCOU	VA	51200000000	51224	206	30	2020	2	TRUE	NALTREXONE
		MCOU	VA	51200000000	51224	206	50	2020	2	FALSE	NALTREXONE	842	27	1090.2	1090.2	0
		MCOU	VA	68100000000	68084	291	21	2020	2	TRUE	NALTREXONE
		FFSU	VA	65757030001	65757	300	1	2020	2	TRUE	VIVITROL
		MCOU	VA	65757030001	65757	300	1	2020	2	FALSE	VIVITROL	559.021	566	735357	735357	0	3165
		FFSU	VA	47300000000	47335	326	83	2020	3	TRUE	NALTREXONE
		FFSU	VA	47300000000	47335	326	88	2020	3	FALSE	NALTREXONE	327	13	382.19	382.19	0
		FFSU	VA	16700000000	16729	81	1	2020	3	TRUE	NALTREXONE
		FFSU	VA	16700000000	16729	81	10	2020	3	FALSE	NALTREXONE	889	24	901.47	834.9	66.57
		FFSU	VA	406000000	406	1170	3	2020	3	FALSE	NALTREXONE	682	26	760.1	760.1	0
		FFSU	VA	406000000	406	1170	1	2020	3	FALSE	NALTREXONE	787.999	30	848.77	835.21	13.56
		MCOU	VA	406000000	406	1170	3	2020	3	FALSE	NALTREXONE	32051.6	968	35638.1	35140.9	497.15
		MCOU	VA	406000000	406	1170	1	2020	3	FALSE	NALTREXONE	10859.7	316	10848.5	10848.5	0
		MCOU	VA	555000000	555	902	1	2020	3	TRUE	NALTREXONE
		MCOU	VA	16700000000	16729	81	1	2020	3	FALSE	NALTREXONE	686	21	743.39	683.72	59.67
		MCOU	VA	16700000000	16729	81	10	2020	3	FALSE	NALTREXONE	25309	772	31318.9	30878.4	440.49
		MCOU	VA	51200000000	51224	206	30	2020	3	FALSE	NALTREXONE	849	32	940.8	940.8	0
		MCOU	VA	47300000000	47335	326	83	2020	3	FALSE	NALTREXONE	4435	155	4774.15	4774.15	0
		MCOU	VA	47300000000	47335	326	88	2020	3	FALSE	NALTREXONE	9470.43	310	10197.4	10197.4	0
		MCOU	VA	51200000000	51224	206	50	2020	3	FALSE	NALTREXONE	568	17	564.12	564.12	0
		MCOU	VA	68100000000	68084	291	21	2020	3	TRUE	NALTREXONE
		FFSU	VA	65757030001	65757	300	1	2020	3	TRUE	VIVITROL
		MCOU	VA	65757030001	65757	300	1	2020	3	FALSE	VIVITROL	654.311	657	882677	881445	1232.46	3341
		FFSU	VA	51200000000	51224	206	30	2020	4	TRUE	NALTREXONE
		FFSU	VA	16700000000	16729	81	10	2020	4	FALSE	NALTREXONE	666	21	739.18	739.18	0
		FFSU	VA	16700000000	16729	81	1	2020	4	TRUE	NALTREXONE
		FFSU	VA	406000000	406	1170	3	2020	4	FALSE	NALTREXONE	525	22	601.84	601.84	0
		FFSU	VA	406000000	406	1170	1	2020	4	FALSE	NALTREXONE	886.166	29	941.15	882.16	58.99
		FFSU	VA	47300000000	47335	326	88	2020	4	TRUE	NALTREXONE
		MCOU	VA	406000000	406	1170	1	2020	4	FALSE	NALTREXONE	11099.8	315	13324.5	13221.4	103.12
		MCOU	VA	406000000	406	1170	3	2020	4	FALSE	NALTREXONE	31398	914	42457	42060.3	396.75
		MCOU	VA	16700000000	16729	81	1	2020	4	FALSE	NALTREXONE	908	22	975.38	936.64	38.74
		MCOU	VA	16700000000	16729	81	10	2020	4	FALSE	NALTREXONE	28668	866	42399	41827.5	571.5
		MCOU	VA	51200000000	51224	206	50	2020	4	FALSE	NALTREXONE	774	19	704.53	704.53	0
		MCOU	VA	51200000000	51224	206	30	2020	4	FALSE	NALTREXONE	830	30	980.5	980.5	0
		MCOU	VA	47300000000	47335	326	83	2020	4	FALSE	NALTREXONE	3944	124	4472.84	4472.84	0
		MCOU	VA	47300000000	47335	326	88	2020	4	FALSE	NALTREXONE	11461.8	361	13481.9	13461	20.93
		FFSU	VA	65757030001	65757	300	1	2020	4	FALSE	VIVITROL	17	17	22982.1	22982.1	0
		MCOU	VA	65757030001	65757	300	1	2020	4	FALSE	VIVITROL	737	735	992734	991792	942.67	3475
Naltrexone	2019	MCOU	VA	406000000	406	1170	3	2019	1	FALSE	NALTREXONE	12993.5	427	14027.4	13809.6	217.83
		MCOU	VA	16700000000	16729	81	1	2019	1	FALSE	NALTREXONE	1450	49	1532.25	1516.29	15.96
		MCOU	VA	185000000	185	39	1	2019	1	TRUE	NALTREXONE
		FFSU	VA	47300000000	47335	326	88	2019	1	TRUE	NALTREXONE
		FFSU	VA	51200000000	51224	206	30	2019	1	TRUE	NALTREXONE
		FFSU	VA	51200000000	51224	206	50	2019	1	TRUE	NALTREXONE
		FFSU	VA	47300000000	47335	326	83	2019	1	TRUE	NALTREXONE
		FFSU	VA	16700000000	16729	81	1	2019	1	TRUE	NALTREXONE
		MCOU	VA	555000000	555	902	1	2019	1	TRUE	NALTREXONE
		MCOU	VA	16700000000	16729	81	10	2019	1	FALSE	NALTREXONE	15809	529	21877	20933.4	943.66
		FFSU	VA	406000000	406	1170	1	2019	1	FALSE	NALTREXONE	306.666	14	331.77	270.63	61.14
		MCOU	VA	51200000000	51224	206	50	2019	1	FALSE	NALTREXONE	4017	127	4189.06	3926.1	262.96
		FFSU	VA	406000000	406	1170	3	2019	1	FALSE	NALTREXONE	936	34	971.17	942.84	28.33
		MCOU	VA	51200000000	51224	206	30	2019	1	FALSE	NALTREXONE	3219	113	3277.67	3277.67	0
		MCOU	VA	47300000000	47335	326	83	2019	1	FALSE	NALTREXONE	705	23	729.64	729.64	0
		FFSU	VA	16700000000	16729	81	10	2019	1	FALSE	NALTREXONE	1242	47	1295.07	1262.32	32.75
		MCOU	VA	47300000000	47335	326	88	2019	1	FALSE	NALTREXONE	1586	49	1790.65	1790.65	0
		MCOU	VA	406000000	406	1170	1	2019	1	FALSE	NALTREXONE	4743	148	4206.13	4120.45	85.68
Vivitrol	2019	MCOU	VA	65757030001	65757	300	1	2019	1	FALSE	VIVITROL	259	259	335330	334465	864.5
		FFSU	VA	65757030001	65757	300	1	2019	1	FALSE	VIVITROL	18	18	22884.5	22884.5	0	1837
		MCOU	VA	406000000	406	1170	3	2019	2	FALSE	NALTREXONE	12455	411	12794.7	12538.4	256.29
		MCOU	VA	51200000000	51224	206	50	2019	2	FALSE	NALTREXONE	4746	144	5320.56	5320.56	0
		MCOU	VA	185000000	185	39	1	2019	2	TRUE	NALTREXONE
		FFSU	VA	47300000000	47335	326	83	2019	2	TRUE	NALTREXONE
		MCOU	VA	555000000	555	902	1	2019	2	TRUE	NALTREXONE
		FFSU	VA	51200000000	51224	206	30	2019	2	TRUE	NALTREXONE
		FFSU	VA	406000000	406	1170	1	2019	2	TRUE	NALTREXONE
		FFSU	VA	16700000000	16729	81	1	2019	2	TRUE	NALTREXONE
		FFSU	VA	51200000000	51224	206	50	2019	2	TRUE	NALTREXONE
		FFSU	VA	47300000000	47335	326	88	2019	2	TRUE	NALTREXONE
		MCOU	VA	16700000000	16729	81	1	2019	2	FALSE	NALTREXONE	1738	57	1849.03	1818.89	30.14
		FFSU	VA	406000000	406	1170	3	2019	2	FALSE	NALTREXONE	528	20	572.54	529.27	43.27
		MCOU	VA	16700000000	16729	81	10	2019	2	FALSE	NALTREXONE	21556	709	31924.2	31054.8	869.37
		MCOU	VA	47300000000	47335	326	88	2019	2	FALSE	NALTREXONE	2109	66	2476.44	2476.44	0
		FFSU	VA	16700000000	16729	81	10	2019	2	FALSE	NALTREXONE	1067	44	1162.05	1112.08	49.97
		MCOU	VA	47300000000	47335	326	83	2019	2	FALSE	NALTREXONE	925	31	1110.54	1110.54	0
		MCOU	VA	406000000	406	1170	1	2019	2	FALSE	NALTREXONE	4907.5	168	4718.8	4682.64	36.16
		MCOU	VA	51200000000	51224	206	30	2019	2	FALSE	NALTREXONE	3861	146	4008.66	4008.66	0
		MCOU	VA	65757030001	65757	300	1	2019	2	FALSE	VIVITROL	384	384	482403	482403	0
		FFSU	VA	65757030001	65757	300	1	2019	2	FALSE	VIVITROL	19	19	24121.4	24121.4	0	2199
		MCOU	VA	406000000	406	1170	3	2019	3	FALSE	NALTREXONE	13032.6	437	13667.7	13523.7	144.06
		MCOU	VA	47300000000	47335	326	83	2019	3	FALSE	NALTREXONE	3893	138	4459.18	4459.18	0
		FFSU	VA	51200000000	51224	206	30	2019	3	TRUE	NALTREXONE
		FFSU	VA	51200000000	51224	206	50	2019	3	TRUE	NALTREXONE
		FFSU	VA	47300000000	47335	326	83	2019	3	TRUE	NALTREXONE
		FFSU	VA	16700000000	16729	81	1	2019	3	TRUE	NALTREXONE
		MCOU	VA	555000000	555	902	1	2019	3	TRUE	NALTREXONE
		FFSU	VA	47300000000	47335	326	88	2019	3	TRUE	NALTREXONE
		FFSU	VA	406000000	406	1170	1	2019	3	FALSE	NALTREXONE	409.666	17	473.51	457.36	16.15
		MCOU	VA	51200000000	51224	206	50	2019	3	FALSE	NALTREXONE	1992	63	2097.38	2097.38	0
		MCOU	VA	16700000000	16729	81	1	2019	3	FALSE	NALTREXONE	1490	53	1462.22	1462.22	0
		MCOU	VA	406000000	406	1170	1	2019	3	FALSE	NALTREXONE	5525.5	176	5765.75	5697.27	68.48
		FFSU	VA	16700000000	16729	81	10	2019	3	FALSE	NALTREXONE	1681	65	1827.18	1754.24	72.94
		FFSU	VA	406000000	406	1170	3	2019	3	FALSE	NALTREXONE	434	17	493.43	493.43	0
		MCOU	VA	16700000000	16729	81	10	2019	3	FALSE	NALTREXONE	26015	866	37307.3	36735.5	571.77
		MCOU	VA	47300000000	47335	326	88	2019	3	FALSE	NALTREXONE	6535	216	7708.38	7624.69	83.69
		MCOU	VA	51200000000	51224	206	30	2019	3	FALSE	NALTREXONE	1329	52	1420.4	1420.4	0
		FFSU	VA	65757030001	65757	300	1	2019	3	FALSE	VIVITROL	12	12	15287.8	15287.8	0
		MCOU	VA	65757030001	65757	300	1	2019	3	FALSE	VIVITROL	373.003	374	467058	467058	0	2486
		MCOU	VA	47300000000	47335	326	83	2019	4	FALSE	NALTREXONE	5039	183	4930.03	4907.42	22.61
		MCOU	VA	51200000000	51224	206	50	2019	4	FALSE	NALTREXONE	1281	45	1371.04	1371.04	0
		MCOU	VA	406000000	406	1170	1	2019	4	FALSE	NALTREXONE	6958	207	6660.94	6646.61	14.33
		MCOU	VA	51200000000	51224	206	30	2019	4	FALSE	NALTREXONE	686	27	644.01	644.01	0
		FFSU	VA	406000000	406	1170	1	2019	4	FALSE	NALTREXONE	523.999	23	573.97	528.19	45.78
		FFSU	VA	47300000000	47335	326	88	2019	4	TRUE	NALTREXONE
		FFSU	VA	51200000000	51224	206	30	2019	4	TRUE	NALTREXONE
		FFSU	VA	47300000000	47335	326	83	2019	4	TRUE	NALTREXONE
		MCOU	VA	555000000	555	902	1	2019	4	TRUE	NALTREXONE
		FFSU	VA	51200000000	51224	206	50	2019	4	TRUE	NALTREXONE
		FFSU	VA	16700000000	16729	81	10	2019	4	FALSE	NALTREXONE	1515	52	1616.39	1616.39	0
		FFSU	VA	16700000000	16729	81	1	2019	4	TRUE	NALTREXONE
		FFSU	VA	406000000	406	1170	3	2019	4	FALSE	NALTREXONE	601	23	655.91	655.91	0
		MCOU	VA	16700000000	16729	81	10	2019	4	FALSE	NALTREXONE	31583	1079	35573.7	34491.8	1081.88
		MCOU	VA	16700000000	16729	81	1	2019	4	FALSE	NALTREXONE	1160.9	44	1143.44	1143.44	0
		MCOU	VA	406000000	406	1170	3	2019	4	FALSE	NALTREXONE	13826.1	467	13578.9	13452.8	126.16
		MCOU	VA	47300000000	47335	326	88	2019	4	FALSE	NALTREXONE	6335	207	6866.7	6866.7	0
		FFSU	VA	65757030001	65757	300	1	2019	4	FALSE	VIVITROL	14	14	17838.7	17838.7	0
		MCOU	VA	65757030001	65757	300	1	2019	4	FALSE	VIVITROL	486.003	487	614494	613185	1309.6	2858
Maryland
Naltrexone	2021	FFSU	MD	406000000	406	1170	1	2021	1	FALSE	NALTREXONE	11595.4	424	13422.8	13021.8	401
		FFSU	MD	16700000000	16729	81	10	2021	1	FALSE	NALTREXONE	18056	645	20917.8	20080.8	837
		FFSU	MD	16700000000	16729	81	1	2021	1	FALSE	NALTREXONE	1708	56	1936.64	1880.64	56
		FFSU	MD	47300000000	47335	326	88	2021	1	FALSE	NALTREXONE	16997.3	654	20086	19449	637
		FFSU	MD	406000000	406	1170	3	2021	1	FALSE	NALTREXONE	19553	666	22292.8	21561.5	731.3
		FFSU	MD	47300000000	47335	326	83	2021	1	FALSE	NALTREXONE	4032	138	4608.37	4484.37	124
		FFSU	MD	185000000	185	39	1	2021	1	TRUE	NALTREXONE
		FFSU	MD	51200000000	51224	206	50	2021	1	FALSE	NALTREXONE	762	27	882.99	839.56	43.43	2610
Vivitrol	2021	NONE
Naltrexone	2020	FFSU	MD	16729008110	16729	81	10	2020	1	FALSE	NALTREXONE	16292	567	18688.3	18053.8	634.49
		FFSU	MD	51224020630	51224	206	30	2020	1	FALSE	NALTREXONE	651.2	26	771.65	747.65	24
		FFSU	MD	406117001	406	1170	1	2020	1	FALSE	NALTREXONE	15487.5	642	18787.2	18169.3	617.92
		FFSU	MD	47335032683	47335	326	83	2020	1	FALSE	NALTREXONE	2670	92	3050.49	2962.49	88
		FFSU	MD	47335032688	47335	326	88	2020	1	FALSE	NALTREXONE	8665	303	9892.3	9612.3	280
		FFSU	MD	51224020650	51224	206	50	2020	1	FALSE	NALTREXONE	1031	33	1153.32	1123.32	30
		FFSU	MD	406117003	406	1170	3	2020	1	FALSE	NALTREXONE	10651	370	12211.7	11792.8	418.94
		FFSU	MD	16729008101	16729	81	1	2020	1	FALSE	NALTREXONE	691	24	793.69	770.69	23
		FFSU	MD	185003901	185	39	1	2020	1	TRUE	NALTREXONE						2057
		FFSU	MD	47335032683	47335	326	83	2020	2	FALSE	NALTREXONE	1862	61	2094.73	2033.73	61
		FFSU	MD	406117001	406	1170	1	2020	2	FALSE	NALTREXONE	18860.5	740	22354.4	21597.8	756.58
		FFSU	MD	47335032688	47335	326	88	2020	2	FALSE	NALTREXONE	8973	316	10283.6	9986.56	297
		FFSU	MD	51224020630	51224	206	30	2020	2	FALSE	NALTREXONE	364.8	13	421.91	409.91	12
		FFSU	MD	16729008101	16729	81	1	2020	2	FALSE	NALTREXONE	1275	44	1461.79	1418.79	43
		FFSU	MD	185003901	185	39	1	2020	2	TRUE	NALTREXONE
		FFSU	MD	51224020650	51224	206	50	2020	2	FALSE	NALTREXONE	986	34	1120.95	1071.71	49.24
		FFSU	MD	406117003	406	1170	3	2020	2	FALSE	NALTREXONE	17198	568	19403.3	18757.3	645.99
		FFSU	MD	16729008110	16729	81	10	2020	2	FALSE	NALTREXONE	16391	581	18944.6	18365	579.61	2357
		FFSU	MD	406117001	406	1170	1	2020	3	FALSE	NALTREXONE	18061	648	20838.5	20228.5	610
		FFSU	MD	51224020630	51224	206	30	2020	3	TRUE	NALTREXONE
		FFSU	MD	47335032688	47335	326	88	2020	3	FALSE	NALTREXONE	13504	560	16425.5	15888.5	537
		FFSU	MD	406117003	406	1170	3	2020	3	FALSE	NALTREXONE	18238	650	21180.5	20565.5	615
		FFSU	MD	185003901	185	39	1	2020	3	TRUE	NALTREXONE
		FFSU	MD	47335032683	47335	326	83	2020	3	FALSE	NALTREXONE	1626	66	1976.07	1913.07	63
		FFSU	MD	16729008101	16729	81	1	2020	3	FALSE	NALTREXONE	591	22	698.1	676.1	22
		FFSU	MD	16729008110	16729	81	10	2020	3	FALSE	NALTREXONE	17850	633	20724.9	20030.5	694.41
		FFSU	MD	51224020650	51224	206	50	2020	3	FALSE	NALTREXONE	1183	42	1373.19	1338.19	35	2621
		FFSU	MD	185003901	185	39	1	2020	4	TRUE	NALTREXONE
		FFSU	MD	51224020630	51224	206	30	2020	4	TRUE	NALTREXONE
		FFSU	MD	406117001	406	1170	1	2020	4	FALSE	NALTREXONE	14471	502	16340.5	15837.8	502.65
		FFSU	MD	16729008101	16729	81	1	2020	4	FALSE	NALTREXONE	3009	105	3400.34	3278.56	121.78
		FFSU	MD	406117003	406	1170	3	2020	4	FALSE	NALTREXONE	16374.8	553	18459.4	17938.4	521
		FFSU	MD	16729008110	16729	81	10	2020	4	FALSE	NALTREXONE	15644	567	18046.6	17462.6	584.03
		FFSU	MD	51224020650	51224	206	50	2020	4	FALSE	NALTREXONE	821	29	939.81	895.38	44.43
		FFSU	MD	47335032683	47335	326	83	2020	4	FALSE	NALTREXONE	2764	97	3146.74	3056.74	90
		FFSU	MD	47335032688	47335	326	88	2020	4	FALSE	NALTREXONE	13026.4	534	15596	15069	526.93	2387
Vivitrol	2020	NONE
		FFSU	MD	185003901	185	39	1	2019	1	TRUE	NALTREXONE
		FFSU	MD	406117001	406	1170	1	2019	1	FALSE	NALTREXONE	11051	403	11943.6	11299.1	644.48
		FFSU	MD	16729008101	16729	81	1	2019	1	FALSE	NALTREXONE	1834	120	2552.38	2440.38	112
		FFSU	MD	47335032688	47335	326	88	2019	1	FALSE	NALTREXONE	4690.4	198	5360.32	5164.32	196
		FFSU	MD	16729008110	16729	81	10	2019	1	FALSE	NALTREXONE	13093	482	14273.7	13796	477.71
		FFSU	MD	406117003	406	1170	3	2019	1	FALSE	NALTREXONE	11950	405	12627.5	12206.8	420.68
		FFSU	MD	51224020650	51224	206	50	2019	1	FALSE	NALTREXONE	4730	162	5021.87	4860.87	161
		FFSU	MD	47335032683	47335	326	83	2019	1	FALSE	NALTREXONE	731	25	777.44	752.44	25
		FFSU	MD	51224020630	51224	206	30	2019	1	FALSE	NALTREXONE	1724	67	1920.48	1858.48	62	1862
		FFSU	MD	185003901	185	39	1	2019	2	TRUE	NALTREXONE
		FFSU	MD	16729008110	16729	81	10	2019	2	FALSE	NALTREXONE	14265	510	15966.5	15443.5	523.01
		FFSU	MD	47335032688	47335	326	88	2019	2	FALSE	NALTREXONE	4705.1	200	5593.31	5401.31	192
		FFSU	MD	406117001	406	1170	1	2019	2	FALSE	NALTREXONE	12734	426	13916.5	13379.1	537.41
		FFSU	MD	16729008101	16729	81	1	2019	2	FALSE	NALTREXONE	2478.8	152	3443.9	3298.9	145
		FFSU	MD	51224020650	51224	206	50	2019	2	FALSE	NALTREXONE	5106	192	5807.02	5620.02	187
		FFSU	MD	51224020630	51224	206	30	2019	2	FALSE	NALTREXONE	1549	53	1707.61	1656.61	51
		FFSU	MD	47335032683	47335	326	83	2019	2	FALSE	NALTREXONE	552	37	1157.05	1121.05	36
		FFSU	MD	406117003	406	1170	3	2019	2	FALSE	NALTREXONE	11905	400	13043	12632.7	410.27	1970
		FFSU	MD	185003901	185	39	1	2019	3	TRUE	NALTREXONE
		FFSU	MD	16729008101	16729	81	1	2019	3	FALSE	NALTREXONE	1704.8	119	2555.7	2443.7	112
		FFSU	MD	47335032688	47335	326	88	2019	3	FALSE	NALTREXONE	5484.4	253	7568.11	7330.11	238
		FFSU	MD	16729008110	16729	81	10	2019	3	FALSE	NALTREXONE	16222	577	18489	17869.9	619.16
		FFSU	MD	406117001	406	1170	1	2019	3	FALSE	NALTREXONE	13191	484	15171.5	14641.7	529.81
		FFSU	MD	406117003	406	1170	3	2019	3	FALSE	NALTREXONE	9780.5	337	11023.4	10659	364.36
		FFSU	MD	47335032683	47335	326	83	2019	3	FALSE	NALTREXONE	1489	60	2053.37	1996.37	57
		FFSU	MD	51224020650	51224	206	50	2019	3	FALSE	NALTREXONE	2125	83	2499.95	2422.95	77
		FFSU	MD	51224020630	51224	206	30	2019	3	FALSE	NALTREXONE	1094	39	1246.61	1210.61	36	1952
Naltrexone	2019	FFSU	MD	47335032688	47335	326	88	2019	4	FALSE	NALTREXONE	7344	277	8452.16	8195.16	257
		FFSU	MD	51224020650	51224	206	50	2019	4	FALSE	NALTREXONE	1652	57	1852.74	1796.74	56
		FFSU	MD	16729008110	16729	81	10	2019	4	FALSE	NALTREXONE	18884	668	21402.2	20639.2	763.07
		FFSU	MD	406117001	406	1170	1	2019	4	FALSE	NALTREXONE	16719.5	639	19372	18660.3	711.68
		FFSU	MD	406117003	406	1170	3	2019	4	FALSE	NALTREXONE	10439	349	11620.5	11263	357.49
		FFSU	MD	47335032683	47335	326	83	2019	4	FALSE	NALTREXONE	3586.18	127	4061.12	3937.12	124
		FFSU	MD	51224020630	51224	206	30	2019	4	FALSE	NALTREXONE	1021	34	1141.66	1107.66	34
		MCOU	MD	68094085362	68094	853	62	2019	4	TRUE	NALTREXONE
		FFSU	MD	185003901	185	39	1	2019	4	TRUE	NALTREXONE
		FFSU	MD	16729008101	16729	81	1	2019	4	FALSE	NALTREXONE	616.4	35	825.44	793.44	32	2186
Vivitrol	2019	NONE
Delaware
Naltrexone	2021	MCOU	DE	51200000000	51224	206	30	2021	1	TRUE	Naltrexone
		MCOU	DE	47300000000	47335	326	88	2021	1	TRUE	NALTREXONE
		MCOU	DE	406000000	406	1170	1	2021	1	FALSE	NALTREXONE	1893	71	1238.74	1238.74	0
		MCOU	DE	47300000000	47335	326	83	2021	1	FALSE	NALTREXONE	504	21	373.52	334.34	39.18
		MCOU	DE	16700000000	16729	81	1	2021	1	FALSE	Naltrexone	1378	63	997.56	997.56	0
		FFSU	DE	406000000	406	1170	3	2021	1	TRUE	NALTREXONE
		MCOU	DE	16700000000	16729	81	10	2021	1	FALSE	Naltrexone	1461	58	972.07	950.62	21.45
		FFSU	DE	47300000000	47335	326	83	2021	1	TRUE	NALTREXONE
		MCOU	DE	406000000	406	1170	3	2021	1	FALSE	NALTREXONE	8447	313	6219.53	6163.76	55.77
		FFSU	DE	16700000000	16729	81	10	2021	1	TRUE	Naltrexone
		FFSU	DE	47300000000	47335	326	88	2021	1	TRUE	NALTREXONE
		FFSU	DE	406000000	406	1170	1	2021	1	TRUE	NALTREXONE						526
Vivitrol	2021	NONE
Naltrexone	2020	FFSU	DE	47335032683	47335	326	83	2020	1	TRUE	NALTREXONE
		FFSU	DE	406117003	406	1170	3	2020	1	TRUE	NALTREXONE
		MCOU	DE	406117001	406	1170	1	2020	1	FALSE	NALTREXONE	1038.5	41	38.5	0	38.5
		MCOU	DE	406117003	406	1170	3	2020	1	FALSE	NALTREXONE	4433	153	2641.93	2503.93	138
		FFSU	DE	16729008101	16729	81	1	2020	1	TRUE	Naltrexone
		FFSU	DE	16729008110	16729	81	10	2020	1	TRUE	Naltrexone
		FFSU	DE	51224020630	51224	206	30	2020	1	TRUE	Naltrexone
		MCOU	DE	47335032688	47335	326	88	2020	1	TRUE	NALTREXONE
		MCOU	DE	47335032683	47335	326	83	2020	1	TRUE	NALTREXONE
		MCOU	DE	51224020650	51224	206	50	2020	1	TRUE	Naltrexone
		MCOU	DE	16729008101	16729	81	1	2020	1	FALSE	Naltrexone	685	18	23.5	0	23.5
		MCOU	DE	51224020630	51224	206	30	2020	1	TRUE	Naltrexone
		MCOU	DE	16729008110	16729	81	10	2020	1	FALSE	Naltrexone	3329	129	135	0	135	341
		MCOU	DE	406117001	406	1170	1	2020	2	FALSE	NALTREXONE	1307.5	51	744.94	744.94	0
		FFSU	DE	406117001	406	1170	1	2020	2	TRUE	NALTREXONE
		MCOU	DE	406117003	406	1170	3	2020	2	FALSE	NALTREXONE	6523	216	24.33	0	24.33
		FFSU	DE	406117003	406	1170	3	2020	2	TRUE	NALTREXONE
		MCOU	DE	47335032688	47335	326	88	2020	2	TRUE	NALTREXONE
		MCOU	DE	47335032683	47335	326	83	2020	2	TRUE	NALTREXONE
		MCOU	DE	51224020650	51224	206	50	2020	2	TRUE	Naltrexone
		MCOU	DE	16729008101	16729	81	1	2020	2	FALSE	Naltrexone	784	19	0	0	0
		MCOU	DE	51224020630	51224	206	30	2020	2	FALSE	Naltrexone	293.25	13	10.45	0	10.45
		MCOU	DE	16729008110	16729	81	10	2020	2	FALSE	Naltrexone	1251	48	700.05	700.05	0	299
		MCOU	DE	406117003	406	1170	3	2020	3	FALSE	NALTREXONE	8389	292	400.14	307.62	92.52
		FFSU	DE	406117003	406	1170	3	2020	3	TRUE	NALTREXONE
		MCOU	DE	406117001	406	1170	1	2020	3	FALSE	NALTREXONE	1599	57	15.14	15.14	0
		MCOU	DE	51224020650	51224	206	50	2020	3	TRUE	Naltrexone
		MCOU	DE	51224020630	51224	206	30	2020	3	TRUE	Naltrexone
		MCOU	DE	16729008101	16729	81	1	2020	3	FALSE	Naltrexone	710	22	67.99	67.99	0
		MCOU	DE	16729008110	16729	81	10	2020	3	FALSE	Naltrexone	1077	37	609.73	609.73	0
		MCOU	DE	47335032683	47335	326	83	2020	3	FALSE	NALTREXONE	415	15	0	0	0
		MCOU	DE	47335032688	47335	326	88	2020	3	TRUE	NALTREXONE						423
		MCOU	DE	406117001	406	1170	1	2020	4	FALSE	NALTREXONE	1544.5	54	869.44	869.44	0
		MCOU	DE	406117003	406	1170	3	2020	4	FALSE	NALTREXONE	8856	319	4890.92	4814.98	75.94
		FFSU	DE	16729008101	16729	81	1	2020	4	TRUE	Naltrexone
		FFSU	DE	406117001	406	1170	1	2020	4	TRUE	NALTREXONE
		FFSU	DE	406117003	406	1170	3	2020	4	TRUE	NALTREXONE
		MCOU	DE	16729008101	16729	81	1	2020	4	FALSE	Naltrexone	1294	57	849.43	825.51	23.92
		MCOU	DE	47335032683	47335	326	83	2020	4	FALSE	NALTREXONE	540	20	293.87	293.87	0
		MCOU	DE	47335032688	47335	326	88	2020	4	TRUE	NALTREXONE
		MCOU	DE	16729008110	16729	81	10	2020	4	FALSE	Naltrexone	1731	66	952.93	952.93	0
		MCOU	DE	51224020630	51224	206	30	2020	4	TRUE	Naltrexone						516
Vivitrol	2020	NONE
Naltrexone	2019	FFSU	DE	51200000000	51224	206	30	2019	1	TRUE	NALTREXONE
		MCOU	DE	47300000000	47335	326	83	2019	1	TRUE	NALTREXONE
		FFSU	DE	47300000000	47335	326	88	2019	1	TRUE	NALTREXONE
		FFSU	DE	51200000000	51224	206	50	2019	1	TRUE	NALTREXONE
		FFSU	DE	16700000000	16729	81	1	2019	1	TRUE	Naltrexone
		FFSU	DE	406000000	406	1170	1	2019	1	TRUE	NALTREXONE
		FFSU	DE	16700000000	16729	81	10	2019	1	TRUE	Naltrexone
		FFSU	DE	47300000000	47335	326	83	2019	1	TRUE	NALTREXONE
		MCOU	DE	185000000	185	39	1	2019	1	TRUE	NALTREXONE
		FFSU	DE	406000000	406	1170	3	2019	1	TRUE	NALTREXONE
		MCOU	DE	51200000000	51224	206	50	2019	1	TRUE	Naltrexone
		MCOU	DE	47300000000	47335	326	88	2019	1	FALSE	NALTREXONE	824	26	28.5	0	28.5
		MCOU	DE	16700000000	16729	81	10	2019	1	FALSE	Naltrexone	2776	104	135.82	0	135.82
		MCOU	DE	51200000000	51224	206	30	2019	1	FALSE	Naltrexone	506	19	16	0	16
		MCOU	DE	406000000	406	1170	3	2019	1	FALSE	NALTREXONE	4409	154	151.29	0	151.29
		MCOU	DE	16700000000	16729	81	1	2019	1	FALSE	Naltrexone	1328	48	47	0	47
		MCOU	DE	406000000	406	1170	1	2019	1	FALSE	NALTREXONE	579.5	28	23	0	23	379
		MCOU	DE	406000000	406	1170	3	2019	2	FALSE	NALTREXONE	3923	138	141.5	0	141.5
		MCOU	DE	47300000000	47335	326	88	2019	2	FALSE	NALTREXONE	1065	34	33.5	0	33.5
		MCOU	DE	51200000000	51224	206	30	2019	2	FALSE	Naltrexone	793	30	31.5	0	31.5
		MCOU	DE	51200000000	51224	206	50	2019	2	TRUE	Naltrexone
		FFSU	DE	406000000	406	1170	3	2019	2	TRUE	NALTREXONE
		FFSU	DE	16700000000	16729	81	10	2019	2	TRUE	Naltrexone
		FFSU	DE	16700000000	16729	81	1	2019	2	TRUE	Naltrexone
		MCOU	DE	47300000000	47335	326	83	2019	2	TRUE	NALTREXONE
		FFSU	DE	51200000000	51224	206	30	2019	2	TRUE	Naltrexone
		FFSU	DE	51200000000	51224	206	50	2019	2	TRUE	Naltrexone
		FFSU	DE	47300000000	47335	326	83	2019	2	TRUE	NALTREXONE
		MCOU	DE	16700000000	16729	81	1	2019	2	FALSE	Naltrexone	811	29	33	0	33
		MCOU	DE	406000000	406	1170	1	2019	2	FALSE	NALTREXONE	559	22	20.5	0	20.5
		FFSU	DE	406000000	406	1170	1	2019	2	FALSE	NALTREXONE	397	12	416.45	344.37	72.08
		MCOU	DE	16700000000	16729	81	10	2019	2	FALSE	Naltrexone	3917	152	2293.99	2098.78	195.21	417
		FFSU	DE	16700000000	16729	81	1	2019	3	TRUE	Naltrexone
		FFSU	DE	51200000000	51224	206	50	2019	3	TRUE	Naltrexone
		FFSU	DE	406000000	406	1170	3	2019	3	TRUE	NALTREXONE
		FFSU	DE	16700000000	16729	81	10	2019	3	TRUE	Naltrexone
		FFSU	DE	47300000000	47335	326	83	2019	3	TRUE	NALTREXONE
		MCOU	DE	51200000000	51224	206	50	2019	3	TRUE	Naltrexone
		FFSU	DE	406000000	406	1170	1	2019	3	TRUE	NALTREXONE
		MCOU	DE	51200000000	51224	206	30	2019	3	FALSE	Naltrexone	384.166	17	13.24	0	13.24
		MCOU	DE	47300000000	47335	326	83	2019	3	FALSE	NALTREXONE	538	19	17	0	17
		MCOU	DE	406000000	406	1170	3	2019	3	FALSE	NALTREXONE	3053	114	114.37	0	114.37
		MCOU	DE	406000000	406	1170	1	2019	3	FALSE	NALTREXONE	868	29	30.5	0	30.5
		MCOU	DE	16700000000	16729	81	1	2019	3	FALSE	Naltrexone	953	33	28	0	28
		MCOU	DE	47300000000	47335	326	88	2019	3	FALSE	NALTREXONE	561	19	18.5	0	18.5
		MCOU	DE	16700000000	16729	81	10	2019	3	FALSE	Naltrexone	4856	180	2705.6	2493.36	212.24	411
		MCOU	DE	16700000000	16729	81	1	2019	4	FALSE	Naltrexone	634	19	22.5	0	22.5
		MCOU	DE	47300000000	47335	326	83	2019	4	FALSE	NALTREXONE	674	20	16	0	16
		MCOU	DE	47300000000	47335	326	88	2019	4	TRUE	NALTREXONE
		MCOU	DE	51200000000	51224	206	50	2019	4	TRUE	Naltrexone
		FFSU	DE	47300000000	47335	326	83	2019	4	TRUE	NALTREXONE
		FFSU	DE	47300000000	47335	326	88	2019	4	TRUE	NALTREXONE
		MCOU	DE	406000000	406	1170	1	2019	4	FALSE	NALTREXONE	916	32	33	0	33
		FFSU	DE	406000000	406	1170	3	2019	4	TRUE	NALTREXONE
		FFSU	DE	16700000000	16729	81	10	2019	4	TRUE	Naltrexone
		FFSU	DE	16700000000	16729	81	1	2019	4	TRUE	Naltrexone
		MCOU	DE	51200000000	51224	206	30	2019	4	FALSE	Naltrexone	396	15	269.34	228.72	40.62
		MCOU	DE	406000000	406	1170	3	2019	4	FALSE	NALTREXONE	2419	84	86.27	0	86.27
		MCOU	DE	16700000000	16729	81	10	2019	4	FALSE	Naltrexone	5494	203	3277.62	3032.06	245.56	373
Vivitrol	2019	NONE
D.C.
Naltrexone	2021	FFSU	DC	47300000000	47335	326	83	2021	1	TRUE	NALTREXONE
		MCOU	DC	47300000000	47335	326	88	2021	1	FALSE	NALTREXONE	1736	36	817.74	817.74	0
		FFSU	DC	16700000000	16729	81	10	2021	1	TRUE	NALTREXONE
		MCOU	DC	47300000000	47335	326	83	2021	1	FALSE	NALTREXONE	592	22	473.72	473.72	0
		FFSU	DC	47300000000	47335	326	88	2021	1	FALSE	NALTREXONE	724	27	865.65	865.65	0
		MCOU	DC	16700000000	16729	81	10	2021	1	FALSE	NALTREXONE	1825	62	1195.32	1195.32	0
		MCOU	DC	51200000000	51224	206	50	2021	1	TRUE	NALTREXONE
		FFSU	DC	406000000	406	1170	3	2021	1	TRUE	NALTREXONE
		MCOU	DC	51200000000	51224	206	30	2021	1	TRUE	NALTREXONE
		MCOU	DC	406000000	406	1170	1	2021	1	FALSE	NALTREXONE	489	16	279.26	279.26	0
		FFSU	DC	406000000	406	1170	1	2021	1	FALSE	NALTREXONE	1032	21	1039.33	1039.33	0
		MCOU	DC	406000000	406	1170	3	2021	1	TRUE	NALTREXONE						184
Vivitrol	2021	NONE
Naltrexone	2020	FFSU	DC	16729008110	16729	81	10	2020	1	FALSE	NALTREXONE	660	23	771.06	771.06	0
		FFSU	DC	51224020650	51224	206	50	2020	1	TRUE	NALTREXONE
		FFSU	DC	406117001	406	1170	1	2020	1	FALSE	NALTREXONE	2007	54	2166.97	2161.97	5
		FFSU	DC	47335032688	47335	326	88	2020	1	FALSE	NALTREXONE	932.5	35	1117.83	1111.83	6
		FFSU	DC	16729008101	16729	81	1	2020	1	TRUE	NALTREXONE
		FFSU	DC	51224020630	51224	206	30	2020	1	TRUE	NALTREXONE
		FFSU	DC	406117003	406	1170	3	2020	1	FALSE	NALTREXONE	413	15	489.24	489.24	0
		FFSU	DC	47335032683	47335	326	83	2020	1	TRUE	NALTREXONE
		MCOU	DC	406117003	406	1170	3	2020	1	FALSE	NALTREXONE	643	25	404.88	404.88	0
		MCOU	DC	406117001	406	1170	1	2020	1	TRUE	NALTREXONE
		MCOU	DC	47335032683	47335	326	83	2020	1	TRUE	NALTREXONE
		MCOU	DC	16729008101	16729	81	1	2020	1	TRUE	NALTREXONE
		MCOU	DC	16729008110	16729	81	10	2020	1	FALSE	NALTREXONE	2604	90	2108.34	1967.48	140.86
		MCOU	DC	47335032688	47335	326	88	2020	1	FALSE	NALTREXONE	585	22	358.79	358.79	0
		MCOU	DC	51224020650	51224	206	50	2020	1	TRUE	NALTREXONE
		MCOU	DC	51224020630	51224	206	30	2020	1	TRUE	NALTREXONE						264
		FFSU	DC	406117003	406	1170	3	2020	2	FALSE	NALTREXONE	601	20	691.96	691.96	0
		FFSU	DC	16729008110	16729	81	10	2020	2	FALSE	NALTREXONE	705	25	835.41	835.41	0
		FFSU	DC	406117001	406	1170	1	2020	2	FALSE	NALTREXONE	2259	56	2383.55	2383.55	0
		FFSU	DC	47335032683	47335	326	83	2020	2	TRUE	NALTREXONE
		FFSU	DC	47335032688	47335	326	88	2020	2	FALSE	NALTREXONE	1005.5	35	1167.23	1167.23	0
		FFSU	DC	16729008101	16729	81	1	2020	2	TRUE	NALTREXONE
		FFSU	DC	51224020650	51224	206	50	2020	2	TRUE	NALTREXONE
		FFSU	DC	51224020630	51224	206	30	2020	2	TRUE	NALTREXONE
		MCOU	DC	406117003	406	1170	3	2020	2	FALSE	NALTREXONE	760	27	516.28	516.28	0
		MCOU	DC	406117001	406	1170	1	2020	2	FALSE	NALTREXONE	354	12	187.29	187.29	0
		MCOU	DC	47335032688	47335	326	88	2020	2	TRUE	NALTREXONE
		MCOU	DC	51224020630	51224	206	30	2020	2	TRUE	NALTREXONE
		MCOU	DC	47335032683	47335	326	83	2020	2	TRUE	NALTREXONE
		MCOU	DC	16729008110	16729	81	10	2020	2	FALSE	NALTREXONE	1690	60	1199.86	1180.72	19.14
		MCOU	DC	51224020650	51224	206	50	2020	2	TRUE	NALTREXONE						235
		FFSU	DC	47335032683	47335	326	83	2020	3	TRUE	NALTREXONE
		FFSU	DC	51224020630	51224	206	30	2020	3	TRUE	NALTREXONE
		FFSU	DC	51224020650	51224	206	50	2020	3	TRUE	NALTREXONE
		FFSU	DC	406117003	406	1170	3	2020	3	FALSE	NALTREXONE	796	28	931.82	931.82	0
		FFSU	DC	16729008110	16729	81	10	2020	3	FALSE	NALTREXONE	495	19	594.51	594.51	0
		FFSU	DC	47335032688	47335	326	88	2020	3	FALSE	NALTREXONE	894	33	1062.85	1062.85	0
		FFSU	DC	406117001	406	1170	1	2020	3	FALSE	NALTREXONE	1916	49	2040.66	2040.66	0
		MCOU	DC	406117001	406	1170	1	2020	3	TRUE	NALTREXONE
		MCOU	DC	406117003	406	1170	3	2020	3	TRUE	NALTREXONE
		MCOU	DC	16729008101	16729	81	1	2020	3	TRUE	NALTREXONE
		MCOU	DC	51224020650	51224	206	50	2020	3	TRUE	NALTREXONE
		MCOU	DC	47335032683	47335	326	83	2020	3	TRUE	NALTREXONE
		MCOU	DC	47335032688	47335	326	88	2020	3	FALSE	NALTREXONE	546	20	332.77	332.77	0
		MCOU	DC	16729008110	16729	81	10	2020	3	FALSE	NALTREXONE	1575	55	1375.3	1369.62	5.68	149
		FFSU	DC	47335032688	47335	326	88	2020	4	FALSE	NALTREXONE	463	17	548.2	548.2	0
		FFSU	DC	406117001	406	1170	1	2020	4	FALSE	NALTREXONE	1335	31	1372.65	1372.65	0
		FFSU	DC	47335032683	47335	326	83	2020	4	TRUE	NALTREXONE
		FFSU	DC	16729008110	16729	81	10	2020	4	TRUE	NALTREXONE
		FFSU	DC	406117003	406	1170	3	2020	4	FALSE	NALTREXONE	411	14	471.63	471.63	0
		MCOU	DC	406117001	406	1170	1	2020	4	TRUE	NALTREXONE
		MCOU	DC	406117003	406	1170	3	2020	4	FALSE	NALTREXONE	1405	45	820.01	820.01	0
		MCOU	DC	16729008101	16729	81	1	2020	4	TRUE	NALTREXONE
		MCOU	DC	16729008110	16729	81	10	2020	4	FALSE	NALTREXONE	795	27	741.66	741.66	0
		MCOU	DC	51224020650	51224	206	50	2020	4	TRUE	NALTREXONE
		MCOU	DC	51224020630	51224	206	30	2020	4	TRUE	NALTREXONE
		MCOU	DC	47335032683	47335	326	83	2020	4	FALSE	NALTREXONE	449	17	335.88	335.88	0
		MCOU	DC	47335032688	47335	326	88	2020	4	FALSE	NALTREXONE	1201	37	803.18	803.18	0	188
Vivitrol	2020	NONE
Naltrexone	2019	MCOU	DC	16729008110	16729	81	10	2019	1	FALSE	NALTREXONE	2038	83	1296.46	1296.46	0
		MCOU	DC	47335032688	47335	326	88	2019	1	TRUE	NALTREXONE
		MCOU	DC	16729008101	16729	81	1	2019	1	TRUE	NALTREXONE
		MCOU	DC	406117001	406	1170	1	2019	1	TRUE	NALTREXONE
		MCOU	DC	51224020630	51224	206	30	2019	1	TRUE	NALTREXONE
		MCOU	DC	47335032683	47335	326	83	2019	1	TRUE	NALTREXONE
		FFSU	DC	16729008101	16729	81	1	2019	1	TRUE	NALTREXONE
		FFSU	DC	47335032683	47335	326	83	2019	1	TRUE	NALTREXONE
		FFSU	DC	47335032688	47335	326	88	2019	1	TRUE	NALTREXONE
		FFSU	DC	51224020630	51224	206	30	2019	1	TRUE	NALTREXONE
		MCOU	DC	51224020650	51224	206	50	2019	1	FALSE	NALTREXONE	750	27	501.12	501.12	0
		FFSU	DC	51224020650	51224	206	50	2019	1	FALSE	NALTREXONE	1886	49	1876.08	1830.08	46
		FFSU	DC	16729008110	16729	81	10	2019	1	FALSE	NALTREXONE	1335	36	1339.62	1310.62	29
		FFSU	DC	406117003	406	1170	3	2019	1	FALSE	NALTREXONE	720	25	783.13	770.13	13
		FFSU	DC	406117001	406	1170	1	2019	1	FALSE	NALTREXONE	3771	74	3482.2	3408.2	74
		MCOU	DC	406117003	406	1170	3	2019	1	FALSE	NALTREXONE	884	37	602.47	602.47	0	294
		MCOU	DC	406117003	406	1170	3	2019	2	FALSE	NALTREXONE	893	38	576.62	576.62	0
		MCOU	DC	16729008101	16729	81	1	2019	2	TRUE	NALTREXONE
		MCOU	DC	47335032688	47335	326	88	2019	2	TRUE	NALTREXONE
		MCOU	DC	47335032683	47335	326	83	2019	2	TRUE	NALTREXONE
		FFSU	DC	16729008101	16729	81	1	2019	2	TRUE	NALTREXONE
		MCOU	DC	51224020630	51224	206	30	2019	2	TRUE	NALTREXONE
		FFSU	DC	51224020630	51224	206	30	2019	2	TRUE	NALTREXONE
		FFSU	DC	406117003	406	1170	3	2019	2	FALSE	NALTREXONE	979	35	1102.97	1086.97	16
		MCOU	DC	16729008110	16729	81	10	2019	2	FALSE	NALTREXONE	2634	107	2073.08	2038.46	34.62
		FFSU	DC	16729008110	16729	81	10	2019	2	FALSE	NALTREXONE	975	22	960.27	943.27	17
		MCOU	DC	406117001	406	1170	1	2019	2	FALSE	NALTREXONE	421	16	272.16	272.16	0
		FFSU	DC	47335032683	47335	326	83	2019	2	FALSE	NALTREXONE	450	15	497.66	486.66	11
		FFSU	DC	47335032688	47335	326	88	2019	2	FALSE	NALTREXONE	791	21	823.17	802.17	21
		FFSU	DC	406117001	406	1170	1	2019	2	FALSE	NALTREXONE	3682	71	3491.85	3423.85	68
		FFSU	DC	51224020650	51224	206	50	2019	2	FALSE	NALTREXONE	1797	50	1883.13	1839.13	44
		MCOU	DC	51224020650	51224	206	50	2019	2	FALSE	NALTREXONE	599	24	382.5	382.5	0	399
		MCOU	DC	406117003	406	1170	3	2019	3	FALSE	NALTREXONE	592	23	435.74	435.74	0
		MCOU	DC	51224020630	51224	206	30	2019	3	TRUE	NALTREXONE
		FFSU	DC	51224020630	51224	206	30	2019	3	TRUE	NALTREXONE
		FFSU	DC	185003901	185	39	1	2019	3	TRUE	NALTREXONE
		FFSU	DC	16729008101	16729	81	1	2019	3	TRUE	NALTREXONE
		FFSU	DC	47335032683	47335	326	83	2019	3	TRUE	NALTREXONE
		MCOU	DC	16729008101	16729	81	1	2019	3	TRUE	NALTREXONE
		MCOU	DC	47335032683	47335	326	83	2019	3	TRUE	NALTREXONE
		MCOU	DC	47335032688	47335	326	88	2019	3	FALSE	NALTREXONE	538	20	332.94	332.94	0
		MCOU	DC	406117001	406	1170	1	2019	3	FALSE	NALTREXONE	511	18	349.68	349.68	0
		MCOU	DC	16729008110	16729	81	10	2019	3	FALSE	NALTREXONE	2646	96	2279.1	2262.55	16.55
		FFSU	DC	16729008110	16729	81	10	2019	3	FALSE	NALTREXONE	940	27	1011.46	989.46	22
		FFSU	DC	51224020650	51224	206	50	2019	3	FALSE	NALTREXONE	452	15	513.11	503.11	10
		FFSU	DC	406117001	406	1170	1	2019	3	FALSE	NALTREXONE	3723	76	3672.92	3603.92	69
		FFSU	DC	47335032688	47335	326	88	2019	3	FALSE	NALTREXONE	1366	34	1410.01	1378.01	32
		FFSU	DC	406117003	406	1170	3	2019	3	FALSE	NALTREXONE	824	30	954.71	936.71	18
		MCOU	DC	51224020650	51224	206	50	2019	3	FALSE	NALTREXONE	287	14	179.76	179.76	0	353
		MCOU	DC	406117001	406	1170	1	2019	4	FALSE	NALTREXONE	467	16	301.29	301.29	0
		MCOU	DC	406117003	406	1170	3	2019	4	FALSE	NALTREXONE	330	13	198.53	198.53	0
		MCOU	DC	47335032688	47335	326	88	2019	4	FALSE	NALTREXONE	433	19	272	272	0
		MCOU	DC	51224020630	51224	206	30	2019	4	TRUE	NALTREXONE
		MCOU	DC	51224020650	51224	206	50	2019	4	TRUE	NALTREXONE
		FFSU	DC	406117001	406	1170	1	2019	4	FALSE	NALTREXONE	3289	76	3350.63	3288.63	62
		FFSU	DC	47335032688	47335	326	88	2019	4	FALSE	NALTREXONE	1295	41	1437.04	1399.04	38
		MCOU	DC	47335032683	47335	326	83	2019	4	TRUE	NALTREXONE
		FFSU	DC	51224020630	51224	206	30	2019	4	TRUE	NALTREXONE
		FFSU	DC	47335032683	47335	326	83	2019	4	TRUE	NALTREXONE
		FFSU	DC	51224020650	51224	206	50	2019	4	TRUE	NALTREXONE
		MCOU	DC	16729008101	16729	81	1	2019	4	TRUE	NALTREXONE
		FFSU	DC	406117003	406	1170	3	2019	4	FALSE	NALTREXONE	850	29	968.98	955.98	13
		MCOU	DC	16729008110	16729	81	10	2019	4	FALSE	NALTREXONE	2161	78	1533.76	1533.76	0
		FFSU	DC	16729008110	16729	81	10	2019	4	FALSE	NALTREXONE	805	28	924.19	904.19	20	300
Vivitrol	2019	NONE
Kentucky
Naltrexone	2021	FFSU	KY	406117003	406	1170	3	2021	1	FALSE	NALTREXONE	2039.84	62	2199.27	2063.09	136.18
		MCOU	KY	406117003	406	1170	3	2021	1	FALSE	NALTREXONE	15698	668	12205	12160.7	44.32
		FFSU	KY	16729000000	16729	81	1	2021	1	TRUE	NALTREXONE
		FFSU	KY	47335000000	47335	326	83	2021	1	TRUE	NALTREXONE
		FFSU	KY	16729000000	16729	81	10	2021	1	TRUE	NALTREXONE
		MCOU	KY	16729000000	16729	81	10	2021	1	FALSE	NALTREXONE	5317	196	3884.84	3872.4	12.44
		MCOU	KY	16729000000	16729	81	1	2021	1	FALSE	NALTREXONE	415	19	365.71	365.71	0
		FFSU	KY	47335000000	47335	326	88	2021	1	FALSE	NALTREXONE	357	17	449.84	449.84	0
		FFSU	KY	406117001	406	1170	1	2021	1	TRUE	NALTREXONE
		MCOU	KY	406117001	406	1170	1	2021	1	FALSE	NALTREXONE	3997.5	268	3545.88	3545.88	0
		MCOU	KY	51224000000	51224	206	50	2021	1	TRUE	NALTREXONE
		MCOU	KY	47335000000	47335	326	88	2021	1	FALSE	NALTREXONE	2278	106	2031.14	2031.14	0
		MCOU	KY	47335000000	47335	326	83	2021	1	FALSE	NALTREXONE	1440	65	1272.41	1267.2	5.21	1401
Vivitrol	2021	FFSU	KY	65757000000	65757	300	1	2021	1	TRUE	VIVITROL
		MCOU	KY	65757000000	65757	302	2	2021	1	TRUE	VIVITROL
		MCOU	KY	65757000000	65757	300	1	2021	1	FALSE	VIVITROL	2017	1613	2.14579e+06	2.14042e+06	5362.28	1613
Naltrexone	2020	FFSU	KY	406117001	406	1170	1	2020	1	FALSE	NALTREXONE	562	13	578.06	578.06	0
		FFSU	KY	406117003	406	1170	3	2020	1	FALSE	NALTREXONE	846	17	834.85	814.4	20.45
		FFSU	KY	51224000000	51224	206	30	2020	1	TRUE	NALTREXONE
		FFSU	KY	16729000000	16729	81	10	2020	1	FALSE	NALTREXONE	1343.5	48	1519.79	1519.79	0
		FFSU	KY	16729000000	16729	81	1	2020	1	TRUE	NALTREXONE
		FFSU	KY	47335000000	47335	326	88	2020	1	FALSE	NALTREXONE	493	16	546.14	546.14	0
		MCOU	KY	406117003	406	1170	3	2020	1	FALSE	NALTREXONE	10432	503	6403.43	6403.43	0
		MCOU	KY	16729000000	16729	81	10	2020	1	FALSE	NALTREXONE	16087.5	641	7817.93	7793.83	24.1
		MCOU	KY	406117001	406	1170	1	2020	1	FALSE	NALTREXONE	5326	198	4509.69	4509.69	0
		MCOU	KY	16729000000	16729	81	1	2020	1	FALSE	NALTREXONE	1643	78	1209.66	1209.66	0
		MCOU	KY	51224000000	51224	206	50	2020	1	TRUE	NALTREXONE
		MCOU	KY	51224000000	51224	206	30	2020	1	TRUE	NALTREXONE
		MCOU	KY	47335000000	47335	326	88	2020	1	FALSE	NALTREXONE	4543.5	275	3840.07	3840.07	0
		MCOU	KY	47335000000	47335	326	83	2020	1	FALSE	NALTREXONE	1827	109	1495.21	1463.32	31.89	1898
		FFSU	KY	406117003	406	1170	3	2020	2	FALSE	NALTREXONE	1913	67	2155.62	2103.85	51.77
		FFSU	KY	406117001	406	1170	1	2020	2	TRUE	NALTREXONE
		FFSU	KY	16729000000	16729	81	10	2020	2	FALSE	NALTREXONE	355	13	407.21	407.21	0
		FFSU	KY	47335000000	47335	326	88	2020	2	FALSE	NALTREXONE	567	25	705.1	705.1	0
		FFSU	KY	16729000000	16729	81	1	2020	2	TRUE	NALTREXONE
		FFSU	KY	47335000000	47335	326	83	2020	2	TRUE	NALTREXONE
		MCOU	KY	16729000000	16729	81	1	2020	2	FALSE	NALTREXONE	929	41	842.09	842.09	0
		MCOU	KY	406117001	406	1170	1	2020	2	FALSE	NALTREXONE	6748.5	251	5750.89	5737.89	13
		MCOU	KY	16729000000	16729	81	10	2020	2	FALSE	NALTREXONE	8341.5	363	5500.84	5500.39	0.45
		MCOU	KY	406117003	406	1170	3	2020	2	FALSE	NALTREXONE	20595	804	12535.3	12483.5	51.8
		MCOU	KY	47335000000	47335	326	88	2020	2	FALSE	NALTREXONE	4285	243	3710.78	3710.78	0
		MCOU	KY	51224000000	51224	206	30	2020	2	TRUE	NALTREXONE
		MCOU	KY	51224000000	51224	206	50	2020	2	TRUE	NALTREXONE
		MCOU	KY	47335000000	47335	326	83	2020	2	FALSE	NALTREXONE	1897	85	1709.53	1692.7	16.83	1892
		FFSU	KY	406117001	406	1170	1	2020	3	FALSE	NALTREXONE	719	28	776.44	776.44	0
		FFSU	KY	406117003	406	1170	3	2020	3	FALSE	NALTREXONE	3425	116	3855.6	3751.48	104.12
		FFSU	KY	47335000000	47335	326	83	2020	3	FALSE	NALTREXONE	383	15	459	459	0
		FFSU	KY	47335000000	47335	326	88	2020	3	FALSE	NALTREXONE	716	28	853.91	853.91	0
		FFSU	KY	51224000000	51224	206	30	2020	3	TRUE	NALTREXONE
		FFSU	KY	16729000000	16729	81	10	2020	3	FALSE	NALTREXONE	784	30	927.16	927.16	0
		FFSU	KY	16729000000	16729	81	1	2020	3	TRUE	NALTREXONE
		MCOU	KY	406117003	406	1170	3	2020	3	FALSE	NALTREXONE	21981	834	13786.1	13763.5	22.59
		MCOU	KY	406117001	406	1170	1	2020	3	FALSE	NALTREXONE	7275.5	333	6568.59	6568.59	0
		MCOU	KY	16729000000	16729	81	1	2020	3	FALSE	NALTREXONE	626	30	588.39	588.39	0
		MCOU	KY	16729000000	16729	81	10	2020	3	FALSE	NALTREXONE	8302.5	378	6181.89	6134.54	47.35
		MCOU	KY	47335000000	47335	326	88	2020	3	FALSE	NALTREXONE	2079	89	1833.05	1833.05	0
		MCOU	KY	47335000000	47335	326	83	2020	3	FALSE	NALTREXONE	2750	107	2527.96	2506.6	21.36
		MCOU	KY	51224000000	51224	206	50	2020	3	TRUE	NALTREXONE
		MCOU	KY	51224000000	51224	206	30	2020	3	TRUE	NALTREXONE						1988
		FFSU	KY	406117001	406	1170	1	2020	4	FALSE	NALTREXONE	471	15	484.42	484.42	0
		FFSU	KY	406117003	406	1170	3	2020	4	FALSE	NALTREXONE	3763.84	126	4195.79	4080.58	115.21
		FFSU	KY	51224000000	51224	206	30	2020	4	TRUE	NALTREXONE
		FFSU	KY	16729000000	16729	81	1	2020	4	TRUE	NALTREXONE
		FFSU	KY	47335000000	47335	326	88	2020	4	FALSE	NALTREXONE	717	24	807.08	807.08	0
		FFSU	KY	51224000000	51224	206	50	2020	4	TRUE	NALTREXONE
		FFSU	KY	47335000000	47335	326	83	2020	4	TRUE	NALTREXONE
		FFSU	KY	16729000000	16729	81	10	2020	4	FALSE	NALTREXONE	814	26	902.66	855.47	47.19
		MCOU	KY	16729000000	16729	81	10	2020	4	FALSE	NALTREXONE	7342	305	6006.74	5995.24	11.5
		MCOU	KY	406117001	406	1170	1	2020	4	FALSE	NALTREXONE	5916.5	286	5858.74	5846.1	12.64
		MCOU	KY	16729000000	16729	81	1	2020	4	FALSE	NALTREXONE	484	26	433.32	433.32	0
		MCOU	KY	406117003	406	1170	3	2020	4	FALSE	NALTREXONE	22651	894	16555.2	16511.8	43.35
		MCOU	KY	51224000000	51224	206	50	2020	4	TRUE	NALTREXONE
		MCOU	KY	47335000000	47335	326	83	2020	4	FALSE	NALTREXONE	2909	122	2895.57	2875.17	20.4
		MCOU	KY	47335000000	47335	326	88	2020	4	FALSE	NALTREXONE	3450	145	3630.54	3625.01	5.53	1969
Vivitrol	2020	FFSU	KY	65757000000	65757	300	1	2020	1	TRUE	VIVITROL
		MCOU	KY	65757000000	65757	302	2	2020	1	TRUE	VIVITROL
		MCOU	KY	65757000000	65757	300	1	2020	1	FALSE	VIVITROL	7740	2813	3.62488e+06	3.62299e+06	1896.3	2813
		FFSU	KY	65757000000	65757	300	1	2020	2	FALSE	VIVITROL	38	38	48486.5	48486.5	0
		MCOU	KY	65757000000	65757	302	2	2020	2	TRUE	VIVITROL
		MCOU	KY	65757000000	65757	300	1	2020	2	FALSE	VIVITROL	1744	2502	3.24834e+06	3.24544e+06	2901.34	2540
		FFSU	KY	65757000000	65757	300	1	2020	3	FALSE	VIVITROL	103	103	138138	136865	1272.36
		MCOU	KY	65757000000	65757	302	2	2020	3	TRUE	VIVITROL
		MCOU	KY	65757000000	65757	300	1	2020	3	FALSE	VIVITROL	6894	2346	3.14764e+06	3.14442e+06	3220.08	2449
		FFSU	KY	65757000000	65757	300	1	2020	4	FALSE	VIVITROL	120	120	156286	156286	0
		MCOU	KY	65757000000	65757	300	1	2020	4	FALSE	VIVITROL	5923	2505	3.34411e+06	3.34411e+06	0
		MCOU	KY	65757000000	65757	302	2	2020	4	TRUE	VIVITROL						2625
Naltrexone	2019	FFSU	KY	51224000000	51224	206	30	2019	1	TRUE	NALTREXONE
		MCOU	KY	555090201	555	902	1	2019	1	TRUE	NALTREXONE
		FFSU	KY	16729000000	16729	81	1	2019	1	TRUE	NALTREXONE
		FFSU	KY	47335000000	47335	326	88	2019	1	TRUE	NALTREXONE
		MCOU	KY	555090202	555	902	2	2019	1	TRUE	NALTREXONE
		FFSU	KY	51224000000	51224	206	50	2019	1	TRUE	NALTREXONE
		MCOU	KY	51224000000	51224	206	50	2019	1	FALSE	NALTREXONE	928	56	805.24	805.24	0
		MCOU	KY	16729000000	16729	81	10	2019	1	FALSE	NALTREXONE	14986.5	593	12578.4	12543	35.37
		FFSU	KY	16729000000	16729	81	10	2019	1	FALSE	NALTREXONE	1044	21	949.31	949.31	0
		MCOU	KY	47335000000	47335	326	83	2019	1	FALSE	NALTREXONE	328	108	344.27	344.27	0
		MCOU	KY	16729000000	16729	81	1	2019	1	FALSE	NALTREXONE	1399	44	1371.99	1371.99	0
		MCOU	KY	47335000000	47335	326	88	2019	1	FALSE	NALTREXONE	365	29	390.99	390.99	0
		FFSU	KY	406117003	406	1170	3	2019	1	FALSE	NALTREXONE	884	20	823.47	744.69	78.78
		FFSU	KY	406117001	406	1170	1	2019	1	FALSE	NALTREXONE	1602	42	1503.24	1503.24	0
		MCOU	KY	406117001	406	1170	1	2019	1	FALSE	NALTREXONE	3892	156	4048.72	4048.72	0
		MCOU	KY	406117003	406	1170	3	2019	1	FALSE	NALTREXONE	12876	531	11598.8	11576.3	22.49
		MCOU	KY	51224000000	51224	206	30	2019	1	FALSE	NALTREXONE	1447	55	1581.28	1574.38	6.9	1655
		MCOU	KY	406117003	406	1170	3	2019	2	FALSE	NALTREXONE	12449	562	10924.4	10924.4	0
		MCOU	KY	16729000000	16729	81	10	2019	2	FALSE	NALTREXONE	14131	550	10639.4	10457.8	181.67
		FFSU	KY	47335000000	47335	326	88	2019	2	TRUE	NALTREXONE
		FFSU	KY	51224000000	51224	206	50	2019	2	TRUE	NALTREXONE
		FFSU	KY	16729000000	16729	81	1	2019	2	TRUE	NALTREXONE
		MCOU	KY	555090202	555	902	2	2019	2	TRUE	NALTREXONE
		MCOU	KY	51224000000	51224	206	50	2019	2	FALSE	NALTREXONE	1169	45	1123.23	1123.23	0
		FFSU	KY	406117001	406	1170	1	2019	2	FALSE	NALTREXONE	1253	25	1142.67	1142.67	0
		FFSU	KY	406117003	406	1170	3	2019	2	FALSE	NALTREXONE	840	16	773.64	747.38	26.26
		MCOU	KY	16729000000	16729	81	1	2019	2	FALSE	NALTREXONE	2330	87	2133.62	2100.19	33.43
		MCOU	KY	51224000000	51224	206	30	2019	2	FALSE	NALTREXONE	2224	103	2247.61	2247.61	0
		MCOU	KY	47335000000	47335	326	83	2019	2	FALSE	NALTREXONE	776	81	870.2	870.2	0
		MCOU	KY	47335000000	47335	326	88	2019	2	FALSE	NALTREXONE	815	50	762.15	762.15	0
		MCOU	KY	406117001	406	1170	1	2019	2	FALSE	NALTREXONE	4241.6	150	4442.37	4442.37	0
		FFSU	KY	16729000000	16729	81	10	2019	2	FALSE	NALTREXONE	724	22	740.2	740.2	0	1691
		MCOU	KY	16729000000	16729	81	10	2019	3	FALSE	NALTREXONE	17331.5	668	12439.5	12363.1	76.36
		FFSU	KY	47335000000	47335	326	83	2019	3	TRUE	NALTREXONE
		MCOU	KY	51224000000	51224	206	50	2019	3	TRUE	NALTREXONE
		FFSU	KY	47335000000	47335	326	88	2019	3	TRUE	NALTREXONE
		MCOU	KY	555090202	555	902	2	2019	3	TRUE	NALTREXONE
		MCOU	KY	406117003	406	1170	3	2019	3	FALSE	NALTREXONE	10987.5	485	8811.79	8788.48	23.31
		FFSU	KY	51224000000	51224	206	50	2019	3	TRUE	NALTREXONE
		FFSU	KY	16729000000	16729	81	1	2019	3	FALSE	NALTREXONE	409	14	427.13	427.13	0
		MCOU	KY	47335000000	47335	326	88	2019	3	FALSE	NALTREXONE	1549	65	1315.83	1315.83	0
		MCOU	KY	16729000000	16729	81	1	2019	3	FALSE	NALTREXONE	654	43	521.45	521.45	0
		FFSU	KY	16729000000	16729	81	10	2019	3	FALSE	NALTREXONE	1241.5	40	1343.68	1343.68	0
		FFSU	KY	406117003	406	1170	3	2019	3	FALSE	NALTREXONE	902	20	895.5	895.5	0
		MCOU	KY	406117001	406	1170	1	2019	3	FALSE	NALTREXONE	4479.5	179	3772.7	3772.7	0
		MCOU	KY	47335000000	47335	326	83	2019	3	FALSE	NALTREXONE	1795	130	1625.5	1604.04	21.46
		FFSU	KY	406117001	406	1170	1	2019	3	FALSE	NALTREXONE	840	16	784.7	784.7	0
		MCOU	KY	51224000000	51224	206	30	2019	3	FALSE	NALTREXONE	468	41	441.61	441.61	0	1701
		MCOU	KY	406117001	406	1170	1	2019	4	FALSE	NALTREXONE	3895	144	3049.88	3044.35	5.53
		MCOU	KY	47335000000	47335	326	88	2019	4	FALSE	NALTREXONE	2297	118	1649.21	1649.21	0
		MCOU	KY	16729000000	16729	81	1	2019	4	FALSE	NALTREXONE	2357	121	1664.37	1664.37	0
		MCOU	KY	51224000000	51224	206	30	2019	4	FALSE	NALTREXONE	695	25	487.62	487.62	0
		MCOU	KY	47335000000	47335	326	83	2019	4	FALSE	NALTREXONE	1665	104	1270.29	1248.83	21.46
		MCOU	KY	406117003	406	1170	3	2019	4	FALSE	NALTREXONE	8398.5	407	5162.79	5128.82	33.97
		MCOU	KY	16729000000	16729	81	10	2019	4	FALSE	NALTREXONE	19526.5	785	8957.17	8922.62	34.55
		FFSU	KY	47335000000	47335	326	88	2019	4	TRUE	NALTREXONE
		MCOU	KY	51224000000	51224	206	50	2019	4	TRUE	NALTREXONE
		FFSU	KY	51224000000	51224	206	30	2019	4	TRUE	NALTREXONE
		FFSU	KY	16729000000	16729	81	10	2019	4	FALSE	NALTREXONE	1008.5	36	1140.98	1140.98	0
		FFSU	KY	16729000000	16729	81	1	2019	4	TRUE	NALTREXONE
		FFSU	KY	406117001	406	1170	1	2019	4	TRUE	NALTREXONE
		FFSU	KY	406117003	406	1170	3	2019	4	TRUE	NALTREXONE
		FFSU	KY	51224000000	51224	206	50	2019	4	TRUE	NALTREXONE						1740
Vivitrol	2019	FFSU	KY	65757000000	65757	300	1	2019	1	TRUE	VIVITROL
		MCOU	KY	65757000000	65757	300	1	2019	1	FALSE	VIVITROL	2735.01	2740	3.56574e+06	3.5632e+06	2534.07	2740
		FFSU	KY	65757000000	65757	300	1	2019	2	TRUE	VIVITROL
		MCOU	KY	65757000000	65757	300	1	2019	2	FALSE	VIVITROL	2962.01	2966	3.88157e+06	3.87325e+06	8314.9	2966
		MCOU	KY	65757000000	65757	302	2	2019	3	TRUE	VIVITROL
		FFSU	KY	65757000000	65757	300	1	2019	3	TRUE	VIVITROL
		MCOU	KY	65757000000	65757	300	1	2019	3	FALSE	VIVITROL	7680.38	3131	4.10755e+06	4.10148e+06	6073.58	3131
		MCOU	KY	65757000000	65757	302	2	2019	4	TRUE	VIVITROL
		FFSU	KY	65757000000	65757	300	1	2019	4	TRUE	VIVITROL
		MCOU	KY	65757000000	65757	300	1	2019	4	FALSE	VIVITROL	8190	2881	3.75275e+06	3.75061e+06	2135.9	2881
West Virginia
Naltrexone	2021	FFSU	WV	47335000000	47335	326	88	2021	1	FALSE	NALTREXONE	5922.64	234	5947.65	5925.98	21.67
		FFSU	WV	47335000000	47335	326	83	2021	1	FALSE	NALTREXONE	4584.5	201	4738.86	4644.91	93.95
		FFSU	WV	16729000000	16729	81	1	2021	1	FALSE	NALTREXONE	1603	59	1567.5	1567.5	0
		FFSU	WV	51224000000	51224	206	30	2021	1	FALSE	NALTREXONE	330	15	352.44	352.44	0
		FFSU	WV	406117001	406	1170	1	2021	1	FALSE	NALTREXONE	3817	153	3819.04	3764.47	54.57
		FFSU	WV	16729000000	16729	81	10	2021	1	FALSE	NALTREXONE	6032	277	6251.17	6173.56	77.61
		FFSU	WV	51224000000	51224	206	50	2021	1	FALSE	NALTREXONE	874	39	930.64	930.64	0
		FFSU	WV	406117003	406	1170	3	2021	1	FALSE	NALTREXONE	12675	441	11984	11924.8	59.23	1419
Vivitrol	2021	NONE
Naltrexone	2020	FFSU	WV	406117003	406	1170	3	2020	1	FALSE	NALTREXONE	6296	246	6502.59	6449.67	52.92
		FFSU	WV	406117001	406	1170	1	2020	1	FALSE	NALTREXONE	3443.5	165	3830.87	3830.87	0
		FFSU	WV	47335000000	47335	326	83	2020	1	FALSE	NALTREXONE	3343	150	3719.36	3719.36	0
		FFSU	WV	51224000000	51224	206	30	2020	1	FALSE	NALTREXONE	298	13	332.63	332.63	0
		FFSU	WV	47335000000	47335	326	88	2020	1	FALSE	NALTREXONE	2996	147	3422.55	3393.58	28.97
		FFSU	WV	16729000000	16729	81	1	2020	1	FALSE	NALTREXONE	774	54	992.1	992.1	0
		FFSU	WV	51224000000	51224	206	50	2020	1	FALSE	NALTREXONE	468	36	671.49	671.49	0
		FFSU	WV	16729000000	16729	81	10	2020	1	FALSE	NALTREXONE	13332	616	14674.3	14559.1	115.18
		FFSU	WV	68084000000	68084	291	21	2020	1	TRUE	NALTREXONE
		FFSU	WV	68094000000	68094	853	62	2020	1	TRUE	NALTREXONE						1427
		FFSU	WV	406117003	406	1170	3	2020	2	FALSE	NALTREXONE	11179	418	11380.5	11230.4	150.02
		FFSU	WV	406117001	406	1170	1	2020	2	FALSE	NALTREXONE	8258	308	8452.61	8447.37	5.24
		FFSU	WV	185003901	185	39	1	2020	2	TRUE	NALTREXONE
		FFSU	WV	47335000000	47335	326	88	2020	2	FALSE	NALTREXONE	3876	155	4092.27	3994.64	97.63
		FFSU	WV	16729000000	16729	81	1	2020	2	FALSE	NALTREXONE	1795	61	1755.46	1755.46	0
		FFSU	WV	51224000000	51224	206	50	2020	2	FALSE	NALTREXONE	551	34	707.51	707.51	0
		FFSU	WV	16729000000	16729	81	10	2020	2	FALSE	NALTREXONE	7898.5	322	8283.08	8121.53	161.55
		FFSU	WV	51224000000	51224	206	30	2020	2	FALSE	NALTREXONE	262	12	294.07	294.07	0
		FFSU	WV	47335000000	47335	326	83	2020	2	FALSE	NALTREXONE	3736	159	4012.25	3998.32	13.93
		FFSU	WV	68084000000	68084	291	21	2020	2	TRUE	NALTREXONE						1469
		FFSU	WV	406117001	406	1170	1	2020	3	FALSE	NALTREXONE	7331	296	7646.7	7603.5	43.2
		FFSU	WV	406117003	406	1170	3	2020	3	FALSE	NALTREXONE	12789	461	12826.7	12728.9	97.82
		FFSU	WV	185003901	185	39	1	2020	3	TRUE	NALTREXONE
		FFSU	WV	47335000000	47335	326	83	2020	3	FALSE	NALTREXONE	3413.5	146	3662.16	3618.82	43.34
		FFSU	WV	16729000000	16729	81	1	2020	3	FALSE	NALTREXONE	1758	79	1912.79	1912.79	0
		FFSU	WV	47335000000	47335	326	88	2020	3	FALSE	NALTREXONE	3111.5	143	3450.93	3428.78	22.15
		FFSU	WV	51224000000	51224	206	50	2020	3	FALSE	NALTREXONE	747	42	911.06	911.06	0
		FFSU	WV	904703604	904	7036	4	2020	3	TRUE	NALTREXONE
		FFSU	WV	16729000000	16729	81	10	2020	3	FALSE	NALTREXONE	6017	289	6676.05	6482.15	193.9
		FFSU	WV	51224000000	51224	206	30	2020	3	FALSE	NALTREXONE	358.2	19	424.72	424.72	0
		FFSU	WV	68094000000	68094	853	62	2020	3	TRUE	NALTREXONE
		FFSU	WV	68084000000	68084	291	21	2020	3	TRUE	NALTREXONE						1475
		FFSU	WV	185003901	185	39	1	2020	4	TRUE	NALTREXONE
		FFSU	WV	406117001	406	1170	1	2020	4	FALSE	NALTREXONE	3636	155	3738.09	3677.33	60.76
		FFSU	WV	406117003	406	1170	3	2020	4	FALSE	NALTREXONE	12537	439	11933	11901.2	31.79
		FFSU	WV	51224000000	51224	206	30	2020	4	FALSE	NALTREXONE	328	15	353.2	353.2	0
		FFSU	WV	16729000000	16729	81	10	2020	4	FALSE	NALTREXONE	5125.5	275	5767.92	5629.01	138.91
		FFSU	WV	16729000000	16729	81	1	2020	4	FALSE	NALTREXONE	3151	128	3157.88	3147.15	10.73
		FFSU	WV	51224000000	51224	206	50	2020	4	FALSE	NALTREXONE	870	51	1050.58	1050.58	0
		FFSU	WV	47335000000	47335	326	88	2020	4	FALSE	NALTREXONE	4403	196	4632.72	4611.05	21.67
		FFSU	WV	47335000000	47335	326	83	2020	4	FALSE	NALTREXONE	3800.25	186	4189.01	4136.85	52.16	1445
Vivitrol	2020	NONE
Naltrexone	2019	FFSU	WV	185003901	185	39	1	2019	1	TRUE	NALTREXONE
		FFSU	WV	68094000000	68094	853	62	2019	1	TRUE	NALTREXONE
		FFSU	WV	68084000000	68084	291	21	2019	1	TRUE	NALTREXONE
		FFSU	WV	47335000000	47335	326	83	2019	1	TRUE	NALTREXONE
		FFSU	WV	51224000000	51224	206	30	2019	1	FALSE	NALTREXONE	2052	93	2181.79	2163.28	18.51
		FFSU	WV	406117001	406	1170	1	2019	1	FALSE	NALTREXONE	4001.5	167	4079.53	4015.95	63.58
		FFSU	WV	47335000000	47335	326	88	2019	1	FALSE	NALTREXONE	910	30	878.53	878.53	0
		FFSU	WV	16729000000	16729	81	1	2019	1	FALSE	NALTREXONE	718	52	944.22	899.44	44.78
		FFSU	WV	406117003	406	1170	3	2019	1	FALSE	NALTREXONE	6592.5	266	6700.01	6615.13	84.88
		FFSU	WV	51224000000	51224	206	50	2019	1	FALSE	NALTREXONE	1759.5	88	1958.91	1905.54	53.37
		FFSU	WV	16729000000	16729	81	10	2019	1	FALSE	NALTREXONE	6780.5	309	7245.54	7181.68	63.86	1005
		FFSU	WV	185003901	185	39	1	2019	2	TRUE	NALTREXONE
		FFSU	WV	68084000000	68084	291	21	2019	2	TRUE	NALTREXONE
		FFSU	WV	47335000000	47335	326	83	2019	2	TRUE	NALTREXONE
		FFSU	WV	16729000000	16729	81	10	2019	2	FALSE	NALTREXONE	8564.5	358	8829.37	8729.32	100.05
		FFSU	WV	16729000000	16729	81	1	2019	2	FALSE	NALTREXONE	858	59	1101.84	1069.66	32.18
		FFSU	WV	51224000000	51224	206	50	2019	2	FALSE	NALTREXONE	1793	128	2376.09	2311.73	64.36
		FFSU	WV	406117001	406	1170	1	2019	2	FALSE	NALTREXONE	4505	196	4649.57	4614.89	34.68
		FFSU	WV	47335000000	47335	326	88	2019	2	FALSE	NALTREXONE	804	30	803.19	803.19	0
		FFSU	WV	406117003	406	1170	3	2019	2	FALSE	NALTREXONE	7258	293	7308.22	7055.6	252.62
		FFSU	WV	51224000000	51224	206	30	2019	2	FALSE	NALTREXONE	2798	123	2942.38	2942.38	0	1187
		FFSU	WV	68084000000	68084	291	21	2019	3	TRUE	NALTREXONE
		FFSU	WV	51224000000	51224	206	30	2019	3	FALSE	NALTREXONE	1043.5	55	1174.9	1174.9	0
		FFSU	WV	47335000000	47335	326	88	2019	3	FALSE	NALTREXONE	1142	61	1312.21	1312.21	0
		FFSU	WV	47335000000	47335	326	83	2019	3	FALSE	NALTREXONE	3017.5	131	3180.16	3180.16	0
		FFSU	WV	406117003	406	1170	3	2019	3	FALSE	NALTREXONE	4986	207	5117.4	5080.09	37.31
		FFSU	WV	406117001	406	1170	1	2019	3	FALSE	NALTREXONE	3643	172	3926.45	3908.33	18.12
		FFSU	WV	16729000000	16729	81	1	2019	3	FALSE	NALTREXONE	1064	67	1334.77	1334.77	0
		FFSU	WV	16729000000	16729	81	10	2019	3	FALSE	NALTREXONE	12011	476	12106.8	11895.4	211.39
		FFSU	WV	51224000000	51224	206	50	2019	3	FALSE	NALTREXONE	944	68	1252.93	1252.93	0	1237
		FFSU	WV	406117001	406	1170	1	2019	4	FALSE	NALTREXONE	3372.5	152	3949.5	3949.5	0
		FFSU	WV	406117003	406	1170	3	2019	4	FALSE	NALTREXONE	5509	218	6070.38	6070.38	0
		FFSU	WV	68084000000	68084	291	21	2019	4	TRUE	NALTREXONE
		FFSU	WV	185003901	185	39	1	2019	4	TRUE	NALTREXONE
		FFSU	WV	16729000000	16729	81	10	2019	4	FALSE	NALTREXONE	14125	599	15927	15785.6	141.39
		FFSU	WV	16729000000	16729	81	1	2019	4	FALSE	NALTREXONE	671	52	994.9	994.9	0
		FFSU	WV	51224000000	51224	206	30	2019	4	FALSE	NALTREXONE	451	22	548.97	548.97	0
		FFSU	WV	47335000000	47335	326	83	2019	4	FALSE	NALTREXONE	3596.5	159	4162.05	4162.05	0
		FFSU	WV	47335000000	47335	326	88	2019	4	FALSE	NALTREXONE	2151	136	2897.28	2897.28	0
		FFSU	WV	51224000000	51224	206	50	2019	4	FALSE	NALTREXONE	722	46	951.09	951.09	0
		FFSU	WV	68094000000	68094	853	62	2019	4	TRUE	NALTREXONE						1384
Vivitrol	2019	NONE

### Sheet: MidWest
Kansas
Naltrexone	2021	utilization_type	state	ndc	labeler_code	product_code	package_size	year	quarter	suppression_used	product_name	units_reimbursed	number_of_prescriptions	total_amount_reimbursed	medicaid_amount_reimbursed	non_medicaid_amount_reimbursed
		MCOU	KS	51224020630	51224	206	30	2021	1	TRUE	Naltrexone
		MCOU	KS	47335032683	47335	326	83	2021	1	FALSE	NALTREXONE	540	22	681.64	628.56	53.08
		MCOU	KS	406117003	406	1170	3	2021	1	FALSE	NALTREXONE	7303	222	8418.47	7775.73	642.74
		MCOU	KS	47335032688	47335	326	88	2021	1	FALSE	NALTREXONE	2397	81	2937.23	2551.41	385.82
		MCOU	KS	406117001	406	1170	1	2021	1	FALSE	NALTREXONE	4063	107	4401.52	4211.65	189.87
		MCOU	KS	16729008110	16729	81	10	2021	1	FALSE	Naltrexone	2264	63	2504.81	2301.59	203.22	495
Vivitrol	2021	None
Naltrexone	2020	MCOU	KS	406117001	406	1170	1	2020	1	FALSE	NALTREXONE	5052	134	5482.72	5158.05	324.67
		MCOU	KS	406117003	406	1170	3	2020	1	FALSE	NALTREXONE	5348	165	6196.12	5781.87	414.25
		MCOU	KS	51224020630	51224	206	30	2020	1	TRUE	Naltrexone
		MCOU	KS	16729008101	16729	81	1	2020	1	TRUE	Naltrexone
		MCOU	KS	51224020650	51224	206	50	2020	1	TRUE	Naltrexone
		MCOU	KS	16729008110	16729	81	10	2020	1	FALSE	Naltrexone	6027	151	6483.86	6013.87	469.99
		MCOU	KS	47335032683	47335	326	83	2020	1	FALSE	NALTREXONE	1334	43	1524.1	1457.07	67.03
		MCOU	KS	47335032688	47335	326	88	2020	1	FALSE	NALTREXONE	2358	67	2693.6	2555.6	138	560
		MCOU	KS	406117001	406	1170	1	2020	2	FALSE	NALTREXONE	5184	138	5596.11	5151.71	444.4
		MCOU	KS	406117003	406	1170	3	2020	2	FALSE	NALTREXONE	8545	265	9819.45	8990.25	829.2
		MCOU	KS	47335032683	47335	326	83	2020	2	FALSE	NALTREXONE	942	36	1142.98	1072.66	70.32
		MCOU	KS	47335032688	47335	326	88	2020	2	FALSE	NALTREXONE	2267	74	2677.13	2384.83	292.3
		MCOU	KS	16729008101	16729	81	1	2020	2	TRUE	Naltrexone
		MCOU	KS	16729008110	16729	81	10	2020	2	FALSE	Naltrexone	3415.5	82	3586.58	3328.97	257.61
		MCOU	KS	51224020650	51224	206	50	2020	2	TRUE	Naltrexone
		MCOU	KS	51224020630	51224	206	30	2020	2	TRUE	Naltrexone						595
		FFSU	KS	406117003	406	1170	3	2020	3	TRUE	NALTREXONE
		MCOU	KS	406117003	406	1170	3	2020	3	FALSE	NALTREXONE	10187	318	11824.6	10998.5	826.09
		MCOU	KS	406117001	406	1170	1	2020	3	FALSE	NALTREXONE	5704	149	6157.39	5695.76	461.63
		MCOU	KS	16729008110	16729	81	10	2020	3	FALSE	Naltrexone	3358	91	3693.26	3475.55	217.71
		MCOU	KS	47335032688	47335	326	88	2020	3	FALSE	NALTREXONE	3403	105	3967.52	3606.05	361.47
		MCOU	KS	51224020650	51224	206	50	2020	3	TRUE	Naltrexone
		MCOU	KS	47335032683	47335	326	83	2020	3	FALSE	NALTREXONE	814.5	40	1109.96	1013.25	96.71
		MCOU	KS	51224020630	51224	206	30	2020	3	TRUE	Naltrexone						703
		MCOU	KS	406117003	406	1170	3	2020	4	FALSE	NALTREXONE	9302	277	10570.8	9883.55	687.22
		MCOU	KS	406117001	406	1170	1	2020	4	FALSE	NALTREXONE	6266.5	165	6677.22	6323.83	353.39
		MCOU	KS	47335032688	47335	326	88	2020	4	FALSE	NALTREXONE	3603	111	4132.58	3757.45	375.13
		MCOU	KS	47335032683	47335	326	83	2020	4	FALSE	NALTREXONE	737.5	37	1006.05	932.31	73.74
		MCOU	KS	51224020630	51224	206	30	2020	4	FALSE	Naltrexone	305.4	13	373.84	331.71	42.13
		MCOU	KS	16729008110	16729	81	10	2020	4	FALSE	Naltrexone	3111	88	3445.5	3141.01	304.49	691
		MCOU	KS	16729008101	16729	81	1	2020	4	TRUE	Naltrexone
Vivitrol	2020	None
Naltrexone	2019	MCOU	KS	47335032688	47335	326	88	2019	1	TRUE	NALTREXONE
		MCOU	KS	68084029121	68084	291	21	2019	1	TRUE	NALTREXONE
		MCOU	KS	47335032683	47335	326	83	2019	1	TRUE	NALTREXONE
		FFSU	KS	51224020650	51224	206	50	2019	1	TRUE	Naltrexone
		FFSU	KS	406117003	406	1170	3	2019	1	TRUE	NALTREXONE
		MCOU	KS	406117001	406	1170	1	2019	1	FALSE	NALTREXONE	4077	108	4131.83	3772.72	359.11
		MCOU	KS	406117003	406	1170	3	2019	1	FALSE	NALTREXONE	5649	182	6342.14	5976.79	365.35
		MCOU	KS	51224020630	51224	206	30	2019	1	FALSE	Naltrexone	831	30	932.72	803.41	129.31
		MCOU	KS	51224020650	51224	206	50	2019	1	FALSE	Naltrexone	1843	54	1968.55	1844.74	123.81
		MCOU	KS	16729008110	16729	81	10	2019	1	FALSE	Naltrexone	3594	97	3898.86	3474.52	424.34
		MCOU	KS	16729008101	16729	81	1	2019	1	FALSE	Naltrexone	1299	32	1350.25	1269.48	80.77	503
		MCOU	KS	16729008110	16729	81	10	2019	2	FALSE	Naltrexone	4719	129	5043.41	4542.32	501.09
		MCOU	KS	47335032683	47335	326	83	2019	2	TRUE	NALTREXONE
		MCOU	KS	16729008101	16729	81	1	2019	2	FALSE	Naltrexone	1158	31	1224.3	1142.86	81.44
		MCOU	KS	406117003	406	1170	3	2019	2	FALSE	NALTREXONE	4328	148	4938.52	4689.13	249.39
		MCOU	KS	51224020650	51224	206	50	2019	2	FALSE	Naltrexone	1643	44	1764.57	1611.36	153.21
		MCOU	KS	51224020630	51224	206	30	2019	2	FALSE	Naltrexone	1205	51	1501.96	1340.93	161.03
		MCOU	KS	406117001	406	1170	1	2019	2	FALSE	NALTREXONE	4102	103	4153.09	3599.94	553.15	506
		MCOU	KS	406117003	406	1170	3	2019	3	FALSE	NALTREXONE	4217	146	4931.96	4687.44	244.52
		MCOU	KS	16729008110	16729	81	10	2019	3	FALSE	Naltrexone	5463.5	147	5932.01	5267.54	664.47
		MCOU	KS	51224020630	51224	206	30	2019	3	TRUE	Naltrexone
		MCOU	KS	51224020650	51224	206	50	2019	3	TRUE	Naltrexone
		MCOU	KS	16729008101	16729	81	1	2019	3	FALSE	Naltrexone	1268	33	1417.07	1058.32	358.75
		MCOU	KS	47335032688	47335	326	88	2019	3	FALSE	NALTREXONE	1438	37	1566.38	1390.15	176.23
		MCOU	KS	47335032683	47335	326	83	2019	3	FALSE	NALTREXONE	1725	55	1988.12	1849.48	138.64
		MCOU	KS	406117001	406	1170	1	2019	3	FALSE	NALTREXONE	4400	116	4765.11	4178.43	586.68	534
		MCOU	KS	16729008101	16729	81	1	2019	4	FALSE	Naltrexone	752	16	848.19	449	399.19
		MCOU	KS	47335032688	47335	326	88	2019	4	FALSE	NALTREXONE	1620	47	1825.11	1732.11	93
		MCOU	KS	47335032683	47335	326	83	2019	4	FALSE	NALTREXONE	1790	60	2074.85	1938.93	135.92
		MCOU	KS	406117003	406	1170	3	2019	4	FALSE	NALTREXONE	3535	114	4076.89	3820.3	256.59
		MCOU	KS	406117001	406	1170	1	2019	4	FALSE	NALTREXONE	4473	122	4968.67	4318.37	650.3
		MCOU	KS	16729008110	16729	81	10	2019	4	FALSE	Naltrexone	6937.5	185	7463.11	6923.02	540.09
		MCOU	KS	51224020630	51224	206	30	2019	4	TRUE	Naltrexone
		MCOU	KS	51224020650	51224	206	50	2019	4	TRUE	Naltrexone						544
Vivitrol	2019	None
Illinois
Naltrexone	2021	MCOU	IL	16729000000	16729	81	10	2021	1	FALSE	Naltrexone	13781.5	452	11467.2	11465.8	1.34
		FFSU	IL	16729000000	16729	81	1	2021	1	TRUE	Naltrexone
		FFSU	IL	406117003	406	1170	3	2021	1	FALSE	NALTREXONE	2477	90	2067.95	1749.29	318.66
		MCOU	IL	16729000000	16729	81	1	2021	1	FALSE	Naltrexone	1946	68	1831.29	1831.29	0
		MCOU	IL	47335000000	47335	326	88	2021	1	FALSE	NALTREXONE	7988	304	6657.55	6657.55	0
		MCOU	IL	406117001	406	1170	1	2021	1	FALSE	NALTREXONE	9017	307	7620.66	7590.23	30.43
		MCOU	IL	51224000000	51224	206	30	2021	1	FALSE	Naltrexone	1549	54	1248.64	1248.64	0
		MCOU	IL	47335000000	47335	326	83	2021	1	FALSE	NALTREXONE	4810	202	4289.18	4289.18	0
		MCOU	IL	406117003	406	1170	3	2021	1	FALSE	NALTREXONE	47188.7	1600	44638.4	44563.3	75.08
		FFSU	IL	47335000000	47335	326	88	2021	1	FALSE	NALTREXONE	268	12	249.19	236.29	12.9
		FFSU	IL	406117001	406	1170	1	2021	1	TRUE	NALTREXONE
		FFSU	IL	16729000000	16729	81	10	2021	1	FALSE	Naltrexone	1062	34	846.78	699.92	146.86
		FFSU	IL	51224000000	51224	206	30	2021	1	TRUE	Naltrexone
		MCOU	IL	51224000000	51224	206	50	2021	1	TRUE	Naltrexone
		FFSU	IL	47335000000	47335	326	83	2021	1	FALSE	NALTREXONE	431	15	383.36	376.18	7.18	3123
vivitrol	2021	NONE
Naltrexone	2020	FFSU	IL	47335000000	47335	326	83	2020	1	FALSE	NALTREXONE	341	18	360.86	326.81	34.05
		FFSU	IL	51224000000	51224	206	30	2020	1	TRUE	Naltrexone
		FFSU	IL	51224000000	51224	206	50	2020	1	TRUE	Naltrexone
		FFSU	IL	47335000000	47335	326	88	2020	1	FALSE	NALTREXONE	1051	40	1011.36	996.74	14.62
		FFSU	IL	406117001	406	1170	1	2020	1	FALSE	NALTREXONE	1132	35	966.98	946.72	20.26
		FFSU	IL	16729000000	16729	81	1	2020	1	TRUE	Naltrexone
		FFSU	IL	406117003	406	1170	3	2020	1	FALSE	NALTREXONE	2180.5	77	1916.26	1670.08	246.18
		FFSU	IL	16729000000	16729	81	10	2020	1	FALSE	Naltrexone	3735	116	3076.04	2849.08	226.96
		MCOU	IL	16729000000	16729	81	1	2020	1	FALSE	Naltrexone	947	40	954.19	954.19	0
		MCOU	IL	406117003	406	1170	3	2020	1	FALSE	NALTREXONE	28740	988	28579.8	28579.8	0
		MCOU	IL	406117001	406	1170	1	2020	1	FALSE	NALTREXONE	13187	449	12229.9	12218.5	11.4
		MCOU	IL	16729000000	16729	81	10	2020	1	FALSE	Naltrexone	37591	1275	39086.1	39086.1	0
		MCOU	IL	51224000000	51224	206	50	2020	1	FALSE	Naltrexone	1087	31	1103.34	1103.34	0
		MCOU	IL	47335000000	47335	326	83	2020	1	FALSE	NALTREXONE	5280.7	216	5554.15	5554.15	0
		MCOU	IL	51224000000	51224	206	30	2020	1	FALSE	Naltrexone	758.5	25	740.4	740.4	0
		MCOU	IL	47335000000	47335	326	88	2020	1	FALSE	NALTREXONE	9365	387	8380.73	8360.82	19.91	3697
		FFSU	IL	47335000000	47335	326	83	2020	2	FALSE	NALTREXONE	558	21	506.61	468.57	38.04
		FFSU	IL	51224000000	51224	206	30	2020	2	TRUE	Naltrexone
		FFSU	IL	51224000000	51224	206	50	2020	2	TRUE	Naltrexone
		FFSU	IL	47335000000	47335	326	88	2020	2	FALSE	NALTREXONE	897	30	779.82	703.49	76.33
		FFSU	IL	16729000000	16729	81	1	2020	2	TRUE	Naltrexone
		FFSU	IL	406117003	406	1170	3	2020	2	FALSE	NALTREXONE	5527.5	181	4744.41	4479.29	265.12
		FFSU	IL	406117001	406	1170	1	2020	2	FALSE	NALTREXONE	970.5	40	936.1	903.2	32.9
		FFSU	IL	16729000000	16729	81	10	2020	2	FALSE	Naltrexone	1670	56	1369.36	1195.79	173.57
		MCOU	IL	16729000000	16729	81	10	2020	2	FALSE	Naltrexone	13198	449	13242.2	13183.1	59.05
		MCOU	IL	406117001	406	1170	1	2020	2	FALSE	NALTREXONE	11899	413	11337.8	11337.8	0
		MCOU	IL	406117003	406	1170	3	2020	2	FALSE	NALTREXONE	52773	1777	53388.1	53388.1	0
		MCOU	IL	16729000000	16729	81	1	2020	2	FALSE	Naltrexone	867	31	779.59	779.59	0
		MCOU	IL	51224000000	51224	206	30	2020	2	FALSE	Naltrexone	1676	59	1593.33	1593.33	0
		MCOU	IL	51224000000	51224	206	50	2020	2	FALSE	Naltrexone	873	25	718.37	718.37	0
		MCOU	IL	47335000000	47335	326	83	2020	2	FALSE	NALTREXONE	5842.4	222	5560.14	5560.14	0
		MCOU	IL	47335000000	47335	326	88	2020	2	FALSE	NALTREXONE	10488	406	9846.24	9846.24	0	3710
		MCOU	IL	16729000000	16729	81	1	2020	3	TRUE	Naltrexone
		FFSU	IL	406117003	406	1170	3	2020	3	FALSE	NALTREXONE	3080	110	2623.63	2428.46	195.17
		FFSU	IL	406117001	406	1170	1	2020	3	FALSE	NALTREXONE	405	15	356.78	356.78	0
		FFSU	IL	16729000000	16729	81	1	2020	3	TRUE	Naltrexone
		FFSU	IL	16729000000	16729	81	10	2020	3	FALSE	Naltrexone	1212	45	995.41	868.02	127.39
		FFSU	IL	47335000000	47335	326	88	2020	3	FALSE	NALTREXONE	1049	31	849.49	783.23	66.26
		FFSU	IL	47335000000	47335	326	83	2020	3	FALSE	NALTREXONE	509	19	426.57	388.53	38.04
		FFSU	IL	51224000000	51224	206	30	2020	3	TRUE	Naltrexone
		MCOU	IL	406117003	406	1170	3	2020	3	FALSE	NALTREXONE	62083.5	2075	59179.3	59179.3	0
		MCOU	IL	16729000000	16729	81	10	2020	3	FALSE	Naltrexone	13400	448	12054.8	12054.8	0
		MCOU	IL	406117001	406	1170	1	2020	3	FALSE	NALTREXONE	13741	469	12371.4	12365.3	6.1
		MCOU	IL	47335000000	47335	326	88	2020	3	FALSE	NALTREXONE	11689.5	439	10549.2	10549.2	0
		MCOU	IL	51224000000	51224	206	50	2020	3	FALSE	Naltrexone	937	24	768.04	768.04	0
		MCOU	IL	47335000000	47335	326	83	2020	3	FALSE	NALTREXONE	7344	277	6930.39	6930.39	0
		MCOU	IL	51224000000	51224	206	30	2020	3	FALSE	Naltrexone	1301	56	1145.31	1145.31	0	4008
		FFSU	IL	406117001	406	1170	1	2020	4	FALSE	NALTREXONE	439.8	15	354.79	354.79	0
		FFSU	IL	16729000000	16729	81	1	2020	4	TRUE	Naltrexone
		FFSU	IL	406117003	406	1170	3	2020	4	FALSE	NALTREXONE	2550	76	2005.48	1829.07	176.41
		FFSU	IL	16729000000	16729	81	10	2020	4	FALSE	Naltrexone	988	31	764.53	601.65	162.88
		FFSU	IL	47335000000	47335	326	88	2020	4	FALSE	NALTREXONE	396	15	319.73	283.07	36.66
		FFSU	IL	47335000000	47335	326	83	2020	4	FALSE	NALTREXONE	321	13	278.32	262.48	15.84
		FFSU	IL	51224000000	51224	206	30	2020	4	TRUE	Naltrexone
		MCOU	IL	16729000000	16729	81	10	2020	4	FALSE	Naltrexone	14676	477	12329.5	12326.5	2.96
		MCOU	IL	16729000000	16729	81	1	2020	4	FALSE	Naltrexone	1046.7	37	1005.98	1005.98	0
		MCOU	IL	904703604	904	7036	4	2020	4	TRUE	Naltrexone
		MCOU	IL	406117003	406	1170	3	2020	4	FALSE	NALTREXONE	58195.5	1918	53868.7	53801	67.76
		MCOU	IL	406117001	406	1170	1	2020	4	FALSE	NALTREXONE	12290	419	10514.7	10395.7	119
		MCOU	IL	51224000000	51224	206	30	2020	4	FALSE	Naltrexone	1639.5	52	1279.13	1279.13	0
		MCOU	IL	47335000000	47335	326	83	2020	4	FALSE	NALTREXONE	6305	243	5681.78	5681.78	0
		MCOU	IL	47335000000	47335	326	88	2020	4	FALSE	NALTREXONE	11839.5	447	10095.4	10095.4	0
		MCOU	IL	51224000000	51224	206	50	2020	4	TRUE	Naltrexone						3743
Vivitrol	2020	NONE
Naltrexone	2019	MCOU	IL	16729000000	16729	81	1	2019	1	FALSE	Naltrexone	870	28	735.58	735.58	0
		FFSU	IL	51224000000	51224	206	30	2019	1	TRUE	Naltrexone
		FFSU	IL	47335000000	47335	326	88	2019	1	TRUE	NALTREXONE
		FFSU	IL	47335000000	47335	326	83	2019	1	TRUE	NALTREXONE
		FFSU	IL	16729000000	16729	81	10	2019	1	FALSE	Naltrexone	3093	108	2238.51	2056.49	182.02
		FFSU	IL	16729000000	16729	81	1	2019	1	FALSE	Naltrexone	364	12	273.31	273.31	0
		MCOU	IL	47335000000	47335	326	83	2019	1	FALSE	NALTREXONE	1065	33	880.23	880.23	0
		FFSU	IL	51224000000	51224	206	50	2019	1	FALSE	Naltrexone	437	16	325.29	325.29	0
		FFSU	IL	406117001	406	1170	1	2019	1	FALSE	NALTREXONE	706.5	27	526.02	503.56	22.46
		MCOU	IL	47335000000	47335	326	88	2019	1	FALSE	NALTREXONE	1737	72	1379.12	1379.12	0
		FFSU	IL	406117003	406	1170	3	2019	1	FALSE	NALTREXONE	2474.7	90	1721.58	1644.5	77.08
		MCOU	IL	51224000000	51224	206	50	2019	1	FALSE	Naltrexone	4850	191	3794.79	3794.79	0
		MCOU	IL	16729000000	16729	81	10	2019	1	FALSE	Naltrexone	26314.4	906	21246.3	21217.5	28.83
		MCOU	IL	406117003	406	1170	3	2019	1	FALSE	NALTREXONE	27086.2	939	22313.4	22231.3	82.03
		MCOU	IL	406117001	406	1170	1	2019	1	FALSE	NALTREXONE	10366.4	348	7945.02	7945.02	0
		MCOU	IL	51224000000	51224	206	30	2019	1	FALSE	Naltrexone	3541	119	2849.49	2849.49	0	2889
		MCOU	IL	47335000000	47335	326	83	2019	2	FALSE	NALTREXONE	1620	54	1520.4	1520.4	0
		FFSU	IL	47335000000	47335	326	88	2019	2	TRUE	NALTREXONE
		FFSU	IL	47335000000	47335	326	83	2019	2	TRUE	NALTREXONE
		FFSU	IL	51224000000	51224	206	50	2019	2	FALSE	Naltrexone	633	30	489.03	476.54	12.49
		MCOU	IL	47335000000	47335	326	88	2019	2	FALSE	NALTREXONE	1362	50	1078.94	1078.94	0
		FFSU	IL	406117001	406	1170	1	2019	2	FALSE	NALTREXONE	1055.5	36	755.48	733.82	21.66
		FFSU	IL	16729000000	16729	81	1	2019	2	FALSE	Naltrexone	447	15	329.54	329.54	0
		FFSU	IL	51224000000	51224	206	30	2019	2	FALSE	Naltrexone	949	30	682.71	682.71	0
		FFSU	IL	16729000000	16729	81	10	2019	2	FALSE	Naltrexone	3414	117	2433.74	2192.6	241.14
		FFSU	IL	406117003	406	1170	3	2019	2	FALSE	NALTREXONE	1942.5	71	1369.16	1310.08	59.08
		MCOU	IL	51224000000	51224	206	50	2019	2	FALSE	Naltrexone	5440	223	5259.89	5253.79	6.1
		MCOU	IL	16729000000	16729	81	1	2019	2	FALSE	Naltrexone	1064	37	924.68	924.68	0
		MCOU	IL	51224000000	51224	206	30	2019	2	FALSE	Naltrexone	6074.5	216	5874.06	5874.06	0
		MCOU	IL	406117003	406	1170	3	2019	2	FALSE	NALTREXONE	21212	698	20764.9	20758.8	6.1
		MCOU	IL	406117001	406	1170	1	2019	2	FALSE	NALTREXONE	10924.5	376	11120.5	11114.4	6.1
		MCOU	IL	16729000000	16729	81	10	2019	2	FALSE	Naltrexone	37115.5	1261	37737.6	37737.6	0	3214
		FFSU	IL	16729000000	16729	81	1	2019	3	TRUE	Naltrexone
		FFSU	IL	51224000000	51224	206	30	2019	3	TRUE	Naltrexone
		FFSU	IL	47335000000	47335	326	88	2019	3	FALSE	NALTREXONE	679	32	608.86	608.86	0
		FFSU	IL	406117003	406	1170	3	2019	3	FALSE	NALTREXONE	1134	46	977.18	904.9	72.28
		FFSU	IL	47335000000	47335	326	83	2019	3	FALSE	NALTREXONE	703	19	585.84	585.84	0
		FFSU	IL	406117001	406	1170	1	2019	3	FALSE	NALTREXONE	517	19	415.94	415.94	0
		MCOU	IL	51224000000	51224	206	50	2019	3	FALSE	Naltrexone	2826	93	2311.31	2299.11	12.2
		FFSU	IL	51224000000	51224	206	50	2019	3	FALSE	Naltrexone	365	14	298.11	298.11	0
		FFSU	IL	16729000000	16729	81	10	2019	3	FALSE	Naltrexone	3864	130	3123.94	3083.23	40.71
		MCOU	IL	16729000000	16729	81	10	2019	3	FALSE	Naltrexone	46013.5	1552	51630.4	51623.9	6.5
		MCOU	IL	406117003	406	1170	3	2019	3	FALSE	NALTREXONE	17620.5	578	17965.6	17965.6	0
		MCOU	IL	47335000000	47335	326	83	2019	3	FALSE	NALTREXONE	6236	219	6989.2	6989.2	0
		MCOU	IL	16729000000	16729	81	1	2019	3	FALSE	Naltrexone	1427	51	1208.75	1208.75	0
		MCOU	IL	406117001	406	1170	1	2019	3	FALSE	NALTREXONE	11350.2	380	13394.3	13394.3	0
		MCOU	IL	51224000000	51224	206	30	2019	3	FALSE	Naltrexone	1525.5	60	1994.29	1994.29	0
		MCOU	IL	47335000000	47335	326	88	2019	3	FALSE	NALTREXONE	4646	218	4815.64	4815.64	0	3411
		MCOU	IL	51224000000	51224	206	30	2019	4	FALSE	Naltrexone	682.5	22	724.74	724.74	0
		MCOU	IL	406117001	406	1170	1	2019	4	FALSE	NALTREXONE	13669.8	476	14069.4	14069.4	0
		MCOU	IL	51224000000	51224	206	50	2019	4	FALSE	Naltrexone	1512	44	1464.15	1458.05	6.1
		MCOU	IL	16729000000	16729	81	1	2019	4	FALSE	Naltrexone	816	27	760.15	760.15	0
		FFSU	IL	16729000000	16729	81	10	2019	4	FALSE	Naltrexone	4343.5	142	3761.77	3590.48	171.29
		MCOU	IL	406117003	406	1170	3	2019	4	FALSE	NALTREXONE	17525	567	17440.1	17440.1	0
		FFSU	IL	47335000000	47335	326	88	2019	4	FALSE	NALTREXONE	891	28	811.75	811.75	0
		FFSU	IL	47335000000	47335	326	83	2019	4	FALSE	NALTREXONE	605	29	640.76	640.76	0
		FFSU	IL	406117001	406	1170	1	2019	4	FALSE	NALTREXONE	633	26	634.31	634.31	0
		FFSU	IL	406117003	406	1170	3	2019	4	FALSE	NALTREXONE	1375	54	1275.3	1130.34	144.96
		FFSU	IL	16729000000	16729	81	1	2019	4	TRUE	Naltrexone
		FFSU	IL	51224000000	51224	206	50	2019	4	TRUE	Naltrexone
		FFSU	IL	51224000000	51224	206	30	2019	4	TRUE	Naltrexone
		MCOU	IL	16729000000	16729	81	10	2019	4	FALSE	Naltrexone	49857	1682	51937.5	51937.5	0
		MCOU	IL	47335000000	47335	326	83	2019	4	FALSE	NALTREXONE	7991	313	8441.43	8441.43	0
		MCOU	IL	47335000000	47335	326	88	2019	4	FALSE	NALTREXONE	5644	252	5726.58	5726.58	0	3662
Indiana
Naltrexone	2021	MCOU	IN	406117003	406	1170	3	2021	1	FALSE	NALTREXONE	25407	923	24858.9	24858.9	0
		FFSU	IN	51224000000	51224	206	50	2021	1	FALSE	Naltrexone	1475	30	1468.13	1468.13	0
		FFSU	IN	47335000000	47335	326	83	2021	1	FALSE	NALTREXONE	718	30	853.14	853.14	0
		FFSU	IN	406117003	406	1170	3	2021	1	FALSE	NALTREXONE	9409.5	253	9250.05	8874.79	375.26
		FFSU	IN	51224000000	51224	206	30	2021	1	TRUE	Naltrexone
		FFSU	IN	47335000000	47335	326	88	2021	1	FALSE	NALTREXONE	4718	144	4846.31	4846.31	0
		FFSU	IN	16729000000	16729	81	10	2021	1	FALSE	Naltrexone	7780.5	257	7971.15	7942.12	29.03
		FFSU	IN	16729000000	16729	81	1	2021	1	TRUE	Naltrexone
		MCOU	IN	406117001	406	1170	1	2021	1	FALSE	NALTREXONE	2883.77	123	3136.9	3113.87	23.03
		FFSU	IN	406117001	406	1170	1	2021	1	FALSE	NALTREXONE	7193	178	7110.41	6880.14	230.27
		MCOU	IN	47335000000	47335	326	83	2021	1	FALSE	NALTREXONE	5614	230	5600.18	5600.18	0
		MCOU	IN	47335000000	47335	326	88	2021	1	FALSE	NALTREXONE	13364	532	13202.7	13202.7	0
		MCOU	IN	16729000000	16729	81	10	2021	1	FALSE	Naltrexone	40109.2	1442	33883.7	33883.7	0
		MCOU	IN	51224000000	51224	206	30	2021	1	TRUE	Naltrexone
		MCOU	IN	51224000000	51224	206	50	2021	1	FALSE	Naltrexone	165	13	186.79	186.79	0
		MCOU	IN	16729000000	16729	81	1	2021	1	TRUE	Naltrexone						4155
Vivitrol	2021	MCOU	IN	65757000000	65757	302	2	2021	1	TRUE	VIVITROL
Naltrexone	2020	FFSU	IN	406117003	406	1170	3	2020	1	FALSE	NALTREXONE	3173.5	95	3365.54	3120.99	244.55
		FFSU	IN	406117001	406	1170	1	2020	1	FALSE	NALTREXONE	8160	209	8107.8	7940.89	166.91
		FFSU	IN	16729000000	16729	81	10	2020	1	FALSE	Naltrexone	11844	361	12051.3	11488.1	563.22
		FFSU	IN	51224000000	51224	206	30	2020	1	TRUE	Naltrexone
		FFSU	IN	16729000000	16729	81	1	2020	1	FALSE	Naltrexone	1427	36	1417.16	1269.04	148.12
		FFSU	IN	51224000000	51224	206	50	2020	1	FALSE	Naltrexone	677	16	686.23	686.23	0
		FFSU	IN	47335000000	47335	326	88	2020	1	FALSE	NALTREXONE	4245	124	4433.86	4348.48	85.38
		FFSU	IN	47335000000	47335	326	83	2020	1	FALSE	NALTREXONE	956.5	36	1123.69	1063.69	60
		MCOU	IN	406117003	406	1170	3	2020	1	FALSE	NALTREXONE	12854	441	9120.19	9068.25	51.94
		MCOU	IN	16729000000	16729	81	1	2020	1	FALSE	Naltrexone	707	26	513.39	510.39	3
		MCOU	IN	47335000000	47335	326	88	2020	1	FALSE	NALTREXONE	9663	343	6064.71	5961.21	103.5
		MCOU	IN	406117001	406	1170	1	2020	1	FALSE	NALTREXONE	2889.88	143	2096.28	2068.43	27.85
		MCOU	IN	47335000000	47335	326	83	2020	1	FALSE	NALTREXONE	3670	135	2309.21	2293.21	16
		MCOU	IN	16729000000	16729	81	10	2020	1	FALSE	Naltrexone	43916.4	1531	27832.9	27592.7	240.22
		MCOU	IN	51224000000	51224	206	30	2020	1	TRUE	Naltrexone
		MCOU	IN	51224000000	51224	206	50	2020	1	TRUE	Naltrexone						3496
		FFSU	IN	406117001	406	1170	1	2020	2	FALSE	NALTREXONE	6458.5	163	6378.58	6023.92	354.66
		FFSU	IN	406117003	406	1170	3	2020	2	FALSE	NALTREXONE	6419	183	6067.3	5993.82	73.48
		FFSU	IN	51224000000	51224	206	50	2020	2	FALSE	Naltrexone	1224	33	1238.23	1238.23	0
		FFSU	IN	47335000000	47335	326	88	2020	2	FALSE	NALTREXONE	4192	122	4406.22	4365.89	40.33
		FFSU	IN	16729000000	16729	81	1	2020	2	FALSE	Naltrexone	1130	30	1173.13	1173.13	0
		FFSU	IN	47335000000	47335	326	83	2020	2	FALSE	NALTREXONE	874.5	32	988.42	985.42	3
		FFSU	IN	16729000000	16729	81	10	2020	2	FALSE	Naltrexone	7958	258	8078.4	7879.83	198.57
		MCOU	IN	47335000000	47335	326	83	2020	2	FALSE	NALTREXONE	5239	214	3492.65	3487.41	5.24
		MCOU	IN	47335000000	47335	326	88	2020	2	FALSE	NALTREXONE	10246	380	6895.37	6838.49	56.88
		MCOU	IN	16729000000	16729	81	10	2020	2	FALSE	Naltrexone	35446.8	1263	14085.3	14056.3	28.97
		MCOU	IN	406117001	406	1170	1	2020	2	FALSE	NALTREXONE	3586.37	250	2573.09	2573.09	0
		MCOU	IN	16729000000	16729	81	1	2020	2	FALSE	Naltrexone	586	21	375.81	375.81	0
		MCOU	IN	406117003	406	1170	3	2020	2	FALSE	NALTREXONE	22930	818	16572.4	16572.1	0.31
		MCOU	IN	51224000000	51224	206	50	2020	2	TRUE	Naltrexone
		MCOU	IN	51224000000	51224	206	30	2020	2	TRUE	Naltrexone						3767
		FFSU	IN	406117001	406	1170	1	2020	3	FALSE	NALTREXONE	7474	194	7497.12	7473.3	23.82
		FFSU	IN	406117003	406	1170	3	2020	3	FALSE	NALTREXONE	7646	206	7344.46	7235.85	108.61
		FFSU	IN	51224000000	51224	206	50	2020	3	FALSE	Naltrexone	1289	33	1341.27	1341.27	0
		FFSU	IN	47335000000	47335	326	83	2020	3	FALSE	NALTREXONE	981	38	1137.75	1113.93	23.82
		FFSU	IN	47335000000	47335	326	88	2020	3	FALSE	NALTREXONE	4777	134	4758.63	4758.63	0
		FFSU	IN	16729000000	16729	81	1	2020	3	FALSE	Naltrexone	439	13	476.32	476.32	0
		FFSU	IN	16729000000	16729	81	10	2020	3	FALSE	Naltrexone	7545.5	254	7611.73	7520.74	90.99
		MCOU	IN	16729000000	16729	81	1	2020	3	TRUE	Naltrexone
		MCOU	IN	47335000000	47335	326	83	2020	3	FALSE	NALTREXONE	5820	230	3660.49	3660.49	0
		MCOU	IN	47335000000	47335	326	88	2020	3	FALSE	NALTREXONE	12296	474	8371.88	8371.88	0
		MCOU	IN	406117003	406	1170	3	2020	3	FALSE	NALTREXONE	25468.3	911	18259.6	18259.6	0
		MCOU	IN	16729000000	16729	81	10	2020	3	FALSE	Naltrexone	38727.5	1382	11041.4	11001.3	40.02
		MCOU	IN	406117001	406	1170	1	2020	3	FALSE	NALTREXONE	4200.67	224	3017.65	3017.65	0
		MCOU	IN	51224000000	51224	206	30	2020	3	TRUE	Naltrexone
		MCOU	IN	51224000000	51224	206	50	2020	3	FALSE	Naltrexone	228	20	159.54	159.54	0	4113
		FFSU	IN	406117003	406	1170	3	2020	4	FALSE	NALTREXONE	7721	207	7244.33	7178.79	65.54
		FFSU	IN	406117001	406	1170	1	2020	4	FALSE	NALTREXONE	5290	138	5204.14	5096.06	108.08
		FFSU	IN	51224000000	51224	206	50	2020	4	FALSE	Naltrexone	2610	54	2524.84	2524.84	0
		FFSU	IN	47335000000	47335	326	83	2020	4	FALSE	NALTREXONE	782	29	866.51	842.69	23.82
		FFSU	IN	47335000000	47335	326	88	2020	4	FALSE	NALTREXONE	4497	123	4407.74	4407.74	0
		FFSU	IN	16729000000	16729	81	1	2020	4	TRUE	Naltrexone
		FFSU	IN	16729000000	16729	81	10	2020	4	FALSE	Naltrexone	8016	262	8172.29	8118.04	54.25
		FFSU	IN	51224000000	51224	206	30	2020	4	TRUE	Naltrexone
		MCOU	IN	406117001	406	1170	1	2020	4	FALSE	NALTREXONE	3208.07	139	3596.87	3596.87	0
		MCOU	IN	406117003	406	1170	3	2020	4	FALSE	NALTREXONE	25305	890	25865.3	25833.1	32.18
		MCOU	IN	16729000000	16729	81	10	2020	4	FALSE	Naltrexone	42698	1570	38560.4	38560.4	0
		MCOU	IN	16729000000	16729	81	1	2020	4	TRUE	Naltrexone
		MCOU	IN	47335000000	47335	326	83	2020	4	FALSE	NALTREXONE	6312	248	6137.69	6137.69	0
		MCOU	IN	47335000000	47335	326	88	2020	4	FALSE	NALTREXONE	13054	510	12636.4	12636.4	0
		MCOU	IN	51224000000	51224	206	30	2020	4	TRUE	Naltrexone
		MCOU	IN	51224000000	51224	206	50	2020	4	FALSE	Naltrexone	131	16	147.67	147.67	0	4186
Vivitrol	2020	MCOU	IN	65757000000	65757	302	2	2020	1	TRUE	VIVITROL
		MCOU	IN	65757000000	65757	302	2	2020	2	TRUE	VIVITROL
		MCOU	IN	65757000000	65757	302	2	2020	3	TRUE	VIVITROL
		MCOU	IN	65757000000	65757	302	2	2020	4	TRUE	VIVITROL
Naltrexone	2019	FFSU	IN	51224000000	51224	206	50	2019	1	FALSE	Naltrexone	4860	118	4385.72	4361.72	24
		FFSU	IN	16729000000	16729	81	10	2019	1	FALSE	Naltrexone	9378.5	286	8623.93	8228.75	395.18
		FFSU	IN	16729000000	16729	81	1	2019	1	FALSE	Naltrexone	1445	34	1292.98	1247.98	45
		FFSU	IN	406117001	406	1170	1	2019	1	FALSE	NALTREXONE	7565.5	204	6649.6	6558.11	91.49
		MCOU	IN	47335000000	47335	326	83	2019	1	TRUE	NALTREXONE
		FFSU	IN	47335000000	47335	326	83	2019	1	TRUE	NALTREXONE
		MCOU	IN	47335000000	47335	326	88	2019	1	TRUE	NALTREXONE
		FFSU	IN	47335000000	47335	326	88	2019	1	TRUE	NALTREXONE
		MCOU	IN	51224000000	51224	206	30	2019	1	FALSE	Naltrexone	3556	126	4031.5	4019.5	12
		MCOU	IN	51224000000	51224	206	50	2019	1	FALSE	Naltrexone	5540	202	6146.92	5967.17	179.75
		MCOU	IN	16729000000	16729	81	10	2019	1	FALSE	Naltrexone	30660	1069	37021.8	36671.9	349.95
		MCOU	IN	16729000000	16729	81	1	2019	1	FALSE	Naltrexone	1996.8	71	2195.57	2137.22	58.35
		FFSU	IN	51224000000	51224	206	30	2019	1	FALSE	Naltrexone	848	27	868.1	844.1	24
		FFSU	IN	406117003	406	1170	3	2019	1	FALSE	NALTREXONE	3081.7	108	3160.12	2970.09	190.03
		MCOU	IN	406117003	406	1170	3	2019	1	FALSE	NALTREXONE	14913.1	537	19527.5	19435.3	92.26
		MCOU	IN	406117001	406	1170	1	2019	1	FALSE	NALTREXONE	2044	84	2581.86	2576.29	5.57	2866
		FFSU	IN	16729000000	16729	81	1	2019	2	FALSE	Naltrexone	1152	24	1070.72	1046.72	24
		MCOU	IN	406117001	406	1170	1	2019	2	FALSE	NALTREXONE	1770.79	75	2488.9	2488.9	0
		FFSU	IN	16729000000	16729	81	10	2019	2	FALSE	Naltrexone	10159.5	291	9722.7	9151.42	571.28
		FFSU	IN	47335000000	47335	326	83	2019	2	TRUE	NALTREXONE
		FFSU	IN	47335000000	47335	326	88	2019	2	TRUE	NALTREXONE
		FFSU	IN	51224000000	51224	206	50	2019	2	FALSE	Naltrexone	5802	147	5481.59	5436.59	45
		MCOU	IN	47335000000	47335	326	83	2019	2	FALSE	NALTREXONE	1052	36	1268.16	1268.16	0
		MCOU	IN	406117003	406	1170	3	2019	2	FALSE	NALTREXONE	11994	420	13802.2	13726.9	75.38
		MCOU	IN	51224000000	51224	206	50	2019	2	FALSE	Naltrexone	6960	251	7954.62	7878.52	76.1
		MCOU	IN	16729000000	16729	81	10	2019	2	FALSE	Naltrexone	34385	1200	40562.9	40213.5	349.44
		FFSU	IN	406117001	406	1170	1	2019	2	FALSE	NALTREXONE	6899	189	6076.15	6034.15	42
		MCOU	IN	51224000000	51224	206	30	2019	2	FALSE	Naltrexone	5375	212	6283.08	6228.28	54.8
		FFSU	IN	406117003	406	1170	3	2019	2	FALSE	NALTREXONE	3311	118	3508.26	3335.23	173.03
		MCOU	IN	47335000000	47335	326	88	2019	2	FALSE	NALTREXONE	771	27	1054.35	1054.35	0
		FFSU	IN	51224000000	51224	206	30	2019	2	FALSE	Naltrexone	1750	61	1819.31	1756.31	63
		MCOU	IN	16729000000	16729	81	1	2019	2	FALSE	Naltrexone	1032.8	41	1129.56	1129.56	0	3092
		FFSU	IN	16729000000	16729	81	10	2019	3	FALSE	Naltrexone	11283.5	335	11344	10533	811.05
		MCOU	IN	406117001	406	1170	1	2019	3	FALSE	NALTREXONE	1789.19	81	2315.56	2293.84	21.72
		MCOU	IN	47335000000	47335	326	83	2019	3	FALSE	NALTREXONE	6634	253	8273.69	8246.61	27.08
		MCOU	IN	51224000000	51224	206	50	2019	3	FALSE	Naltrexone	906	33	1031.61	1031.61	0
		MCOU	IN	16729000000	16729	81	1	2019	3	FALSE	Naltrexone	1135	39	1156.77	1156.77	0
		FFSU	IN	51224000000	51224	206	50	2019	3	FALSE	Naltrexone	4012	89	3928.7	3910.7	18
		FFSU	IN	47335000000	47335	326	83	2019	3	FALSE	NALTREXONE	2172	67	2337.7	2304.7	33
		FFSU	IN	406117001	406	1170	1	2019	3	FALSE	NALTREXONE	5923	167	5887.98	5721.56	166.42
		FFSU	IN	47335000000	47335	326	88	2019	3	FALSE	NALTREXONE	1479	38	1367.83	1346.83	21
		MCOU	IN	47335000000	47335	326	88	2019	3	FALSE	NALTREXONE	4836	171	5861.27	5848.27	13
		MCOU	IN	16729000000	16729	81	10	2019	3	FALSE	Naltrexone	38822	1311	43886.8	43658.8	227.96
		MCOU	IN	406117003	406	1170	3	2019	3	FALSE	NALTREXONE	9537	345	10520.2	10484.5	35.72
		FFSU	IN	406117003	406	1170	3	2019	3	FALSE	NALTREXONE	2161	81	2390.51	2276.51	114
		MCOU	IN	51224000000	51224	206	30	2019	3	FALSE	Naltrexone	388	21	488.04	488.04	0
		FFSU	IN	16729000000	16729	81	1	2019	3	FALSE	Naltrexone	870	21	855.65	834.65	21
		FFSU	IN	51224000000	51224	206	30	2019	3	FALSE	Naltrexone	220	15	317.21	302.21	15	3067
		FFSU	IN	16729000000	16729	81	1	2019	4	FALSE	Naltrexone	528	14	539.44	526.44	13
		MCOU	IN	47335000000	47335	326	88	2019	4	FALSE	NALTREXONE	4568	180	3102.63	3087.63	15
		MCOU	IN	406117003	406	1170	3	2019	4	FALSE	NALTREXONE	8992	313	5723.13	5669.13	54
		MCOU	IN	16729000000	16729	81	1	2019	4	FALSE	Naltrexone	1292	37	780.95	774.95	6
		MCOU	IN	406117001	406	1170	1	2019	4	FALSE	NALTREXONE	2002.98	91	1749.81	1745.81	4
		MCOU	IN	16729000000	16729	81	10	2019	4	FALSE	Naltrexone	41296.8	1397	25201.9	24918.9	282.97
		MCOU	IN	47335000000	47335	326	83	2019	4	FALSE	NALTREXONE	8572	324	6248.13	6173.44	74.69
		FFSU	IN	16729000000	16729	81	10	2019	4	FALSE	Naltrexone	12105	364	12172.2	11480.1	692.11
		MCOU	IN	51224000000	51224	206	50	2019	4	TRUE	Naltrexone
		FFSU	IN	47335000000	47335	326	83	2019	4	FALSE	NALTREXONE	2294	77	2474.43	2403.43	71
		FFSU	IN	51224000000	51224	206	30	2019	4	TRUE	Naltrexone
		FFSU	IN	406117001	406	1170	1	2019	4	FALSE	NALTREXONE	7221.1	200	6832.84	6576.14	256.7
		FFSU	IN	406117003	406	1170	3	2019	4	FALSE	NALTREXONE	1932	71	2113.27	2022.27	91
		FFSU	IN	51224000000	51224	206	50	2019	4	FALSE	Naltrexone	2098	46	2026.04	2020.04	6
		MCOU	IN	51224000000	51224	206	30	2019	4	TRUE	Naltrexone
		FFSU	IN	47335000000	47335	326	88	2019	4	FALSE	NALTREXONE	1773	46	1767.63	1686.87	80.76	3160
Vivitrol	2019	MCOU	IN	65757000000	65757	302	2	2019	1	TRUE	VIVITROL
		MCOU	IN	65757000000	65757	302	2	2019	2	TRUE	VIVITROL
		MCOU	IN	65757000000	65757	302	2	2019	3	TRUE	VIVITROL
		MCOU	IN	65757000000	65757	302	2	2019	4	TRUE	VIVITROL
Ohio
Naltrexone	2021	FFSU	OH	16729000000	16729	81	10	2021	1	FALSE	Naltrexone	2984	71	2818.27	2755.63	62.64
		FFSU	OH	47335000000	47335	326	88	2021	1	FALSE	NALTREXONE	8434	251	8275.14	8275.14	0
		FFSU	OH	51224000000	51224	206	30	2021	1	TRUE	Naltrexone
		FFSU	OH	406117003	406	1170	3	2021	1	FALSE	NALTREXONE	6699	155	6330.76	6330.76	0
		FFSU	OH	16729000000	16729	81	1	2021	1	TRUE	Naltrexone
		FFSU	OH	51224000000	51224	206	50	2021	1	TRUE	Naltrexone
		FFSU	OH	406117001	406	1170	1	2021	1	FALSE	NALTREXONE	9110.1	256	9216.1	9169.21	46.89
		FFSU	OH	47335000000	47335	326	83	2021	1	FALSE	NALTREXONE	1314.75	34	1383.75	1383.75	0
		MCOU	OH	51224000000	51224	206	30	2021	1	FALSE	Naltrexone	246	14	245.73	245.73	0
		MCOU	OH	185003901	185	39	1	2021	1	TRUE	NALTREXONE
		MCOU	OH	47335000000	47335	326	88	2021	1	FALSE	NALTREXONE	17707.4	799	19137.9	18998.5	139.36
		MCOU	OH	16729000000	16729	81	1	2021	1	FALSE	Naltrexone	1564	48	1248.05	1239.12	8.93
		MCOU	OH	47335000000	47335	326	83	2021	1	FALSE	NALTREXONE	5215	275	4455.81	4414.55	41.26
		MCOU	OH	406117003	406	1170	3	2021	1	FALSE	NALTREXONE	42965.8	1665	39765.4	39608.6	156.82
		MCOU	OH	16729000000	16729	81	10	2021	1	FALSE	Naltrexone	24363	937	18620.5	18036.7	583.81
		MCOU	OH	68084000000	68084	291	21	2021	1	TRUE	NALTREXONE
		MCOU	OH	406117001	406	1170	1	2021	1	FALSE	NALTREXONE	17210.8	809	16069.1	15842.6	226.45
		MCOU	OH	51224000000	51224	206	50	2021	1	FALSE	Naltrexone	227	47	297.17	297.17	0	5361
Vivitrol	2021	NONE
Naltrexone	2020	FFSU	OH	406117001	406	1170	1	2020	1	FALSE	NALTREXONE	9705.66	269	9781.97	9781.97	0
		FFSU	OH	16729000000	16729	81	1	2020	1	FALSE	Naltrexone	1686	37	1572.07	1572.07	0
		FFSU	OH	406117003	406	1170	3	2020	1	FALSE	NALTREXONE	4814.5	127	4836.15	4836.15	0
		FFSU	OH	51224000000	51224	206	50	2020	1	FALSE	Naltrexone	437	30	509.41	509.41	0
		FFSU	OH	47335000000	47335	326	83	2020	1	FALSE	NALTREXONE	2925.75	94	2936.94	2936.94	0
		FFSU	OH	47335000000	47335	326	88	2020	1	FALSE	NALTREXONE	6405.5	275	6364.79	6364.79	0
		FFSU	OH	16729000000	16729	81	10	2020	1	FALSE	Naltrexone	9720	237	8931.4	8797.62	133.78
		MCOU	OH	406117003	406	1170	3	2020	1	FALSE	NALTREXONE	34607	1363	26065.1	25875.6	189.5
		MCOU	OH	406117001	406	1170	1	2020	1	FALSE	NALTREXONE	21497.1	1053	17891.3	17837	54.32
		MCOU	OH	47335000000	47335	326	88	2020	1	FALSE	NALTREXONE	18397.4	820	17937.2	17788.6	148.6
		MCOU	OH	47335000000	47335	326	83	2020	1	FALSE	NALTREXONE	6623.5	383	5518.41	5518.41	0
		MCOU	OH	16729000000	16729	81	10	2020	1	FALSE	Naltrexone	59748	2389	43312.6	42596.9	715.68
		MCOU	OH	16729000000	16729	81	1	2020	1	FALSE	Naltrexone	1720	86	1360.37	1360.37	0
		MCOU	OH	51224000000	51224	206	50	2020	1	FALSE	Naltrexone	1325	66	1023.57	974.32	49.25
		MCOU	OH	51224000000	51224	206	30	2020	1	FALSE	Naltrexone	639	29	470.58	470.58	0
		MCOU	OH	68084000000	68084	291	21	2020	1	TRUE	NALTREXONE						7258
		FFSU	OH	51224000000	51224	206	50	2020	2	FALSE	Naltrexone	150	21	208.47	208.47	0
		FFSU	OH	47335000000	47335	326	83	2020	2	FALSE	NALTREXONE	2263.75	52	2348.83	2348.83	0
		FFSU	OH	16729000000	16729	81	10	2020	2	FALSE	Naltrexone	6595.5	160	6247.58	5854.62	392.96
		FFSU	OH	47335000000	47335	326	88	2020	2	FALSE	NALTREXONE	10245.2	279	9995.65	9949.11	46.54
		FFSU	OH	406117003	406	1170	3	2020	2	FALSE	NALTREXONE	6763.5	180	6781.59	6781.59	0
		FFSU	OH	16729000000	16729	81	1	2020	2	FALSE	Naltrexone	756	14	630.16	630.16	0
		FFSU	OH	406117001	406	1170	1	2020	2	FALSE	NALTREXONE	7461.7	219	7603.3	7603.3	0
		FFSU	OH	51224000000	51224	206	30	2020	2	TRUE	Naltrexone
		MCOU	OH	406117003	406	1170	3	2020	2	FALSE	NALTREXONE	59649	2231	44844.7	44056.9	787.79
		MCOU	OH	406117001	406	1170	1	2020	2	FALSE	NALTREXONE	21985.2	1055	17927.4	17851	76.39
		MCOU	OH	47335000000	47335	326	88	2020	2	FALSE	NALTREXONE	18993.5	852	19584.9	19247.1	337.76
		MCOU	OH	47335000000	47335	326	83	2020	2	FALSE	NALTREXONE	8276.25	395	7069.29	7064.2	5.09
		MCOU	OH	16729000000	16729	81	10	2020	2	FALSE	Naltrexone	38155.5	1481	28156.3	27526	630.29
		MCOU	OH	16729000000	16729	81	1	2020	2	FALSE	Naltrexone	1460.5	55	1185.07	1185.07	0
		MCOU	OH	51224000000	51224	206	30	2020	2	FALSE	Naltrexone	333	17	244.15	244.15	0
		MCOU	OH	51224000000	51224	206	50	2020	2	FALSE	Naltrexone	1050	74	801.25	784.17	17.08	7085
		FFSU	OH	47335000000	47335	326	88	2020	3	FALSE	NALTREXONE	10191	306	10074.3	10074.3	0
		FFSU	OH	51224000000	51224	206	30	2020	3	TRUE	Naltrexone
		FFSU	OH	16729000000	16729	81	10	2020	3	FALSE	Naltrexone	3845	78	3389.99	3291.91	98.08
		FFSU	OH	51224000000	51224	206	50	2020	3	TRUE	Naltrexone
		FFSU	OH	16729000000	16729	81	1	2020	3	FALSE	Naltrexone	796	18	686.21	686.21	0
		FFSU	OH	406117001	406	1170	1	2020	3	FALSE	NALTREXONE	8352.8	236	8357.47	8357.47	0
		FFSU	OH	406117003	406	1170	3	2020	3	FALSE	NALTREXONE	6129	158	6036.68	6036.68	0
		FFSU	OH	47335000000	47335	326	83	2020	3	FALSE	NALTREXONE	1719	41	1794.44	1794.44	0
		MCOU	OH	406117001	406	1170	1	2020	3	FALSE	NALTREXONE	25399.2	1221	20321.6	20038.2	283.36
		MCOU	OH	406117003	406	1170	3	2020	3	FALSE	NALTREXONE	62074.5	2370	45625	45285.9	339.1
		MCOU	OH	16729000000	16729	81	1	2020	3	FALSE	Naltrexone	1961	72	1626.23	1623.74	2.49
		MCOU	OH	16729000000	16729	81	10	2020	3	FALSE	Naltrexone	36481.5	1400	26132.6	25381	751.6
		MCOU	OH	47335000000	47335	326	88	2020	3	FALSE	NALTREXONE	22622	1036	23418.1	22954.2	463.88
		MCOU	OH	47335000000	47335	326	83	2020	3	FALSE	NALTREXONE	8907.75	443	7473.43	7324.42	149.01
		MCOU	OH	51224000000	51224	206	30	2020	3	TRUE	Naltrexone
		MCOU	OH	51224000000	51224	206	50	2020	3	FALSE	Naltrexone	728	63	572.1	572.1	0
		MCOU	OH	68084000000	68084	291	21	2020	3	TRUE	NALTREXONE
		MCOU	OH	68094000000	68094	853	62	2020	3	TRUE	Naltrexone						7442
		FFSU	OH	406117003	406	1170	3	2020	4	FALSE	NALTREXONE	6754	168	6607.53	6607.53	0
		FFSU	OH	47335000000	47335	326	88	2020	4	FALSE	NALTREXONE	10006	305	9825.19	9803.32	21.87
		FFSU	OH	47335000000	47335	326	83	2020	4	FALSE	NALTREXONE	1723.5	54	1878.67	1878.67	0
		FFSU	OH	16729000000	16729	81	1	2020	4	TRUE	Naltrexone
		FFSU	OH	406117001	406	1170	1	2020	4	FALSE	NALTREXONE	10710.2	285	10552.9	10547.9	5
		FFSU	OH	51224000000	51224	206	30	2020	4	TRUE	Naltrexone
		FFSU	OH	16729000000	16729	81	10	2020	4	FALSE	Naltrexone	3571.5	90	3481.03	3447.84	33.19
		FFSU	OH	51224000000	51224	206	50	2020	4	TRUE	Naltrexone
		MCOU	OH	406117003	406	1170	3	2020	4	FALSE	NALTREXONE	60510.4	2321	48658.3	48290.1	368.19
		MCOU	OH	406117001	406	1170	1	2020	4	FALSE	NALTREXONE	26976.4	1304	22225.6	22055.8	169.86
		MCOU	OH	47335000000	47335	326	83	2020	4	FALSE	NALTREXONE	8818	440	7518.58	7371.13	147.45
		MCOU	OH	16729000000	16729	81	1	2020	4	FALSE	Naltrexone	1960	65	1617.88	1617.88	0
		MCOU	OH	16729000000	16729	81	10	2020	4	FALSE	Naltrexone	34893.5	1386	25108.1	24159.4	948.78
		MCOU	OH	47335000000	47335	326	88	2020	4	FALSE	NALTREXONE	23355	1088	24646.5	23875.1	771.35
		MCOU	OH	51224000000	51224	206	50	2020	4	FALSE	Naltrexone	465	60	432.55	432.55	0
		MCOU	OH	51224000000	51224	206	30	2020	4	FALSE	Naltrexone	444	23	316.41	316.41	0	7589
		MCOU	OH	68084000000	68084	291	21	2020	4	TRUE	NALTREXONE
Vivitrol	2020	NONE
Naltrexone	2019	FFSU	OH	16729000000	16729	81	10	2019	1	FALSE	Naltrexone	7070	188	6011.4	5935.02	76.38
		MCOU	OH	68084000000	68084	291	21	2019	1	TRUE	NALTREXONE
		FFSU	OH	47335000000	47335	326	83	2019	1	TRUE	NALTREXONE
		FFSU	OH	406117001	406	1170	1	2019	1	FALSE	NALTREXONE	9727.1	290	8997.31	8997.31	0
		FFSU	OH	51224000000	51224	206	30	2019	1	FALSE	Naltrexone	405.75	23	582.04	582.04	0
		FFSU	OH	406117003	406	1170	3	2019	1	FALSE	NALTREXONE	8052	218	7403.78	7403.78	0
		FFSU	OH	16729000000	16729	81	1	2019	1	FALSE	Naltrexone	1793	34	1607.9	1581.62	26.28
		MCOU	OH	47335000000	47335	326	83	2019	1	FALSE	NALTREXONE	521	21	423.43	423.43	0
		FFSU	OH	47335000000	47335	326	88	2019	1	FALSE	NALTREXONE	2061	79	2056.89	2056.89	0
		FFSU	OH	51224000000	51224	206	50	2019	1	FALSE	Naltrexone	5126	246	5093.49	5093.49	0
		MCOU	OH	47335000000	47335	326	88	2019	1	FALSE	NALTREXONE	1380	49	724.68	713.94	10.74
		MCOU	OH	51224000000	51224	206	50	2019	1	FALSE	Naltrexone	10422	459	7433.56	7374.6	58.96
		MCOU	OH	51224000000	51224	206	30	2019	1	FALSE	Naltrexone	5994	327	3883.49	3883.49	0
		MCOU	OH	16729000000	16729	81	10	2019	1	FALSE	Naltrexone	44455	1800	28683.8	27401.1	1282.68
		MCOU	OH	406117003	406	1170	3	2019	1	FALSE	NALTREXONE	38793.5	1678	29389.6	29201.7	187.96
		MCOU	OH	16729000000	16729	81	1	2019	1	FALSE	Naltrexone	4308.5	182	2748.44	2735.19	13.25
		MCOU	OH	406117001	406	1170	1	2019	1	FALSE	NALTREXONE	17563.5	966	12703.8	12650.1	53.77	6560
		MCOU	OH	68084000000	68084	291	21	2019	2	TRUE	NALTREXONE
		FFSU	OH	47335000000	47335	326	83	2019	2	TRUE	NALTREXONE
		FFSU	OH	51224000000	51224	206	30	2019	2	FALSE	Naltrexone	784	35	955.41	955.41	0
		FFSU	OH	16729000000	16729	81	1	2019	2	FALSE	Naltrexone	1356	38	1256.54	1256.54	0
		FFSU	OH	51224000000	51224	206	50	2019	2	FALSE	Naltrexone	5508.5	246	5477.74	5477.74	0
		FFSU	OH	16729000000	16729	81	10	2019	2	FALSE	Naltrexone	8577	210	7196.72	7059.66	137.06
		FFSU	OH	406117003	406	1170	3	2019	2	FALSE	NALTREXONE	7602.5	172	6933.22	6933.22	0
		MCOU	OH	47335000000	47335	326	88	2019	2	FALSE	NALTREXONE	1643	64	887.31	864.28	23.03
		FFSU	OH	47335000000	47335	326	88	2019	2	FALSE	NALTREXONE	1945	78	2001.4	2001.4	0
		FFSU	OH	406117001	406	1170	1	2019	2	FALSE	NALTREXONE	10513.6	292	10080.5	10080.5	0
		MCOU	OH	51224000000	51224	206	30	2019	2	FALSE	Naltrexone	6560.35	367	4241.22	4210.36	30.86
		MCOU	OH	406117001	406	1170	1	2019	2	FALSE	NALTREXONE	21241.4	1142	13955.2	13897.2	57.95
		MCOU	OH	47335000000	47335	326	83	2019	2	FALSE	NALTREXONE	1451.75	61	816.6	816.6	0
		MCOU	OH	16729000000	16729	81	10	2019	2	FALSE	Naltrexone	45696.5	1891	24239.9	23319.8	920.07
		MCOU	OH	406117003	406	1170	3	2019	2	FALSE	NALTREXONE	33760.7	1430	20617.3	20418.5	198.84
		MCOU	OH	16729000000	16729	81	1	2019	2	FALSE	Naltrexone	6135	276	3158.01	2945.82	212.19
		MCOU	OH	51224000000	51224	206	50	2019	2	FALSE	Naltrexone	11835.5	520	7332.85	7291.28	41.57	6822
		MCOU	OH	68084000000	68084	291	21	2019	3	TRUE	NALTREXONE
		FFSU	OH	406117001	406	1170	1	2019	3	FALSE	NALTREXONE	8511.16	253	8511.85	8511.85	0
		FFSU	OH	47335000000	47335	326	83	2019	3	FALSE	NALTREXONE	1137.75	29	1143.32	1143.32	0
		FFSU	OH	16729000000	16729	81	10	2019	3	FALSE	Naltrexone	9448.5	232	8678.92	8678.92	0
		FFSU	OH	16729000000	16729	81	1	2019	3	FALSE	Naltrexone	1612	50	1647.64	1647.64	0
		FFSU	OH	51224000000	51224	206	50	2019	3	FALSE	Naltrexone	2750	123	2696.53	2696.53	0
		FFSU	OH	51224000000	51224	206	30	2019	3	FALSE	Naltrexone	287	15	372.21	372.21	0
		MCOU	OH	406117003	406	1170	3	2019	3	FALSE	NALTREXONE	34654.7	1440	22068.1	21747.3	320.84
		MCOU	OH	16729000000	16729	81	10	2019	3	FALSE	Naltrexone	53385	2173	32459.7	31575.1	884.56
		MCOU	OH	51224000000	51224	206	50	2019	3	FALSE	Naltrexone	3431	159	2613.7	2597.9	15.8
		MCOU	OH	406117001	406	1170	1	2019	3	FALSE	NALTREXONE	21847.9	1137	14932.8	14855.3	77.5
		MCOU	OH	47335000000	47335	326	88	2019	3	FALSE	NALTREXONE	7633.93	324	5730.81	5730.81	0
		MCOU	OH	51224000000	51224	206	30	2019	3	FALSE	Naltrexone	1900.8	115	1347.24	1313.23	34.01
		MCOU	OH	16729000000	16729	81	1	2019	3	FALSE	Naltrexone	3308	187	2281.19	2281.19	0
		FFSU	OH	406117003	406	1170	3	2019	3	FALSE	NALTREXONE	5103	126	5007.32	5005.31	2.01
		MCOU	OH	47335000000	47335	326	83	2019	3	FALSE	NALTREXONE	5816	379	4029.41	4029.41	0
		FFSU	OH	47335000000	47335	326	88	2019	3	FALSE	NALTREXONE	5548	222	5386.68	5386.68	0	6964
		FFSU	OH	406117003	406	1170	3	2019	4	FALSE	NALTREXONE	7021.5	164	6721.38	6721.38	0
		FFSU	OH	16729000000	16729	81	10	2019	4	FALSE	Naltrexone	8964	221	8030.83	8030.83	0
		FFSU	OH	47335000000	47335	326	88	2019	4	FALSE	NALTREXONE	3151	134	3211.77	3211.77	0
		FFSU	OH	51224000000	51224	206	50	2019	4	FALSE	Naltrexone	1386.5	50	1390.14	1390.14	0
		FFSU	OH	406117001	406	1170	1	2019	4	FALSE	NALTREXONE	9474.1	276	9226.34	9226.34	0
		FFSU	OH	16729000000	16729	81	1	2019	4	FALSE	Naltrexone	1379	32	1270.28	1270.28	0
		FFSU	OH	47335000000	47335	326	83	2019	4	FALSE	NALTREXONE	4349.5	228	4346.46	4346.46	0
		MCOU	OH	68084000000	68084	291	21	2019	4	TRUE	NALTREXONE
		FFSU	OH	51224000000	51224	206	30	2019	4	TRUE	Naltrexone
		MCOU	OH	47335000000	47335	326	83	2019	4	FALSE	NALTREXONE	9402.5	557	6941.56	6936.02	5.54
		MCOU	OH	406117001	406	1170	1	2019	4	FALSE	NALTREXONE	21945.3	1141	15381.7	15180.8	200.87
		MCOU	OH	16729000000	16729	81	10	2019	4	FALSE	Naltrexone	58169	2306	33699.6	32897	802.56
		MCOU	OH	47335000000	47335	326	88	2019	4	FALSE	NALTREXONE	9357.8	413	9073.22	9055.32	17.9
		MCOU	OH	16729000000	16729	81	1	2019	4	FALSE	Naltrexone	3136.5	143	2448.12	2448.12	0
		MCOU	OH	51224000000	51224	206	30	2019	4	FALSE	Naltrexone	902.7	52	626.2	626.2	0
		MCOU	OH	51224000000	51224	206	50	2019	4	FALSE	Naltrexone	1836.5	116	1282.9	1279.18	3.72
		MCOU	OH	406117003	406	1170	3	2019	4	FALSE	NALTREXONE	30205.3	1214	19997.1	19807.7	189.35	7047
Vivitrol	2019	NONE
Michigan
Naltrexone	2021	FFSU	MI	16729000000	16729	81	10	2021	1	FALSE	NALTREXONE	28256	975	31770.5	31324.7	445.77
		FFSU	MI	406117003	406	1170	3	2021	1	FALSE	NALTREXONE	52926	1827	59465.1	58943.3	521.71
		FFSU	MI	47335000000	47335	326	88	2021	1	FALSE	NALTREXONE	16063	573	18002.8	17916.7	86.19
		FFSU	MI	68084000000	68084	291	21	2021	1	TRUE	NALTREXONE
		FFSU	MI	406117001	406	1170	1	2021	1	FALSE	NALTREXONE	17452.5	537	18725.9	18456.1	269.72
		FFSU	MI	51224000000	51224	206	50	2021	1	FALSE	NALTREXONE	1808	47	1703.52	1552.25	151.27
		FFSU	MI	47335000000	47335	326	83	2021	1	FALSE	NALTREXONE	11518	390	12920	12888.6	31.4
		FFSU	MI	16729000000	16729	81	1	2021	1	FALSE	NALTREXONE	2220	82	2581.79	2581.79	0
		FFSU	MI	51224000000	51224	206	30	2021	1	FALSE	NALTREXONE	532	18	602.99	602.99	0	4449
	2020	FFSU	MI	16729000000	16729	81	1	2020	1	FALSE	NALTREXONE	3971.5	111	4198.33	4198.33	0
		FFSU	MI	406117003	406	1170	3	2020	1	FALSE	NALTREXONE	30485	1013	33677.7	33417.1	260.64
		FFSU	MI	16729000000	16729	81	10	2020	1	FALSE	NALTREXONE	39259	1308	43676.8	43386	290.86
		FFSU	MI	406117001	406	1170	1	2020	1	FALSE	NALTREXONE	15068.5	532	16632.3	16625	7.27
		FFSU	MI	51224000000	51224	206	30	2020	1	FALSE	NALTREXONE	537	22	637.39	637.39	0
		FFSU	MI	47335000000	47335	326	83	2020	1	FALSE	NALTREXONE	6998	231	7732.96	7732.96	0
		FFSU	MI	47335000000	47335	326	88	2020	1	FALSE	NALTREXONE	15691	502	17114.5	16943.8	170.62
		FFSU	MI	68084000000	68084	291	21	2020	1	TRUE	NALTREXONE
		FFSU	MI	51224000000	51224	206	50	2020	1	FALSE	NALTREXONE	1604	40	1631.86	1631.86	0	3759
		FFSU	MI	16729000000	16729	81	1	2020	2	FALSE	NALTREXONE	3604.89	106	3876.09	3876.09	0
		FFSU	MI	406117001	406	1170	1	2020	2	FALSE	NALTREXONE	14887.5	527	16342.3	16335.6	6.75
		FFSU	MI	406117003	406	1170	3	2020	2	FALSE	NALTREXONE	44536	1443	49145.5	48812.4	333.07
		FFSU	MI	16729000000	16729	81	10	2020	2	FALSE	NALTREXONE	26481	873	29361.7	29184.3	177.38
		FFSU	MI	47335000000	47335	326	88	2020	2	FALSE	NALTREXONE	16195.8	524	17523.5	17482.5	41.09
		FFSU	MI	51224000000	51224	206	30	2020	2	FALSE	NALTREXONE	590	22	669.03	669.03	0
		FFSU	MI	47335000000	47335	326	83	2020	2	FALSE	NALTREXONE	7715	249	8641	8641	0
		FFSU	MI	51224000000	51224	206	50	2020	2	FALSE	NALTREXONE	2007	45	1587.1	1587.1	0	3789
		FFSU	MI	16729000000	16729	81	10	2020	3	FALSE	NALTREXONE	23957	815	27245.4	27074.7	170.67
		FFSU	MI	406117003	406	1170	3	2020	3	FALSE	NALTREXONE	46320	1569	52429.1	51678.6	750.51
		FFSU	MI	406117001	406	1170	1	2020	3	FALSE	NALTREXONE	15570.9	570	17886.7	17749.5	137.19
		FFSU	MI	16729000000	16729	81	1	2020	3	FALSE	NALTREXONE	2358	66	2572.99	2572.99	0
		FFSU	MI	51224000000	51224	206	50	2020	3	FALSE	NALTREXONE	1636	42	1629.44	1572.24	57.2
		FFSU	MI	47335000000	47335	326	88	2020	3	FALSE	NALTREXONE	16200.1	525	17919.3	17709.5	209.78
		FFSU	MI	47335000000	47335	326	83	2020	3	FALSE	NALTREXONE	8414	294	9641	9607.25	33.75
		FFSU	MI	51224000000	51224	206	30	2020	3	FALSE	NALTREXONE	873.5	28	963.93	954.1	9.83	3909
		FFSU	MI	406117001	406	1170	1	2020	4	FALSE	NALTREXONE	14755.5	514	16388.9	16142.7	246.24
		FFSU	MI	406117003	406	1170	3	2020	4	FALSE	NALTREXONE	47967	1642	53385.3	52728.4	656.9
		FFSU	MI	16729000000	16729	81	1	2020	4	FALSE	NALTREXONE	3740	96	3876.67	3876.67	0
		FFSU	MI	16729000000	16729	81	10	2020	4	FALSE	NALTREXONE	25858	877	28955.4	28670.6	284.79
		FFSU	MI	51224000000	51224	206	30	2020	4	FALSE	NALTREXONE	706	21	767.71	767.71	0
		FFSU	MI	47335000000	47335	326	88	2020	4	FALSE	NALTREXONE	16022.3	534	17593.8	17518.9	74.86
		FFSU	MI	51224000000	51224	206	50	2020	4	FALSE	NALTREXONE	1255	31	1190.64	1123.5	67.14
		FFSU	MI	47335000000	47335	326	83	2020	4	FALSE	NALTREXONE	10027	352	11354.3	11315.4	38.94	4067
	2019	FFSU	MI	47335000000	47335	326	83	2019	1	FALSE	NALTREXONE	1724.12	66	1868.23	1868.23	0
		FFSU	MI	16729000000	16729	81	10	2019	1	FALSE	NALTREXONE	29877	947	28979.5	28929.7	49.74
		FFSU	MI	68084000000	68084	291	21	2019	1	TRUE	NALTREXONE
		FFSU	MI	68094000000	68094	853	62	2019	1	TRUE	NALTREXONE
		FFSU	MI	185003901	185	39	1	2019	1	TRUE	NALTREXONE
		FFSU	MI	51224000000	51224	206	50	2019	1	FALSE	NALTREXONE	8387	261	8493.83	8493.83	0
		FFSU	MI	47335000000	47335	326	88	2019	1	FALSE	NALTREXONE	4657	153	4786.14	4786.14	0
		FFSU	MI	406117001	406	1170	1	2019	1	FALSE	NALTREXONE	13639	446	13974	13958.7	15.31
		FFSU	MI	16729000000	16729	81	1	2019	1	FALSE	NALTREXONE	3710	124	3797.69	3797.69	0
		FFSU	MI	51224000000	51224	206	30	2019	1	FALSE	NALTREXONE	4994	162	5025.51	5025.51	0
		FFSU	MI	406117003	406	1170	3	2019	1	FALSE	NALTREXONE	39098	1230	39754.8	39692	62.82	3389
		FFSU	MI	16729000000	16729	81	10	2019	2	FALSE	NALTREXONE	36219	1168	38320.3	38266.1	54.19
		FFSU	MI	406117003	406	1170	3	2019	2	FALSE	NALTREXONE	30705	950	32213.2	32157.1	56.05
		FFSU	MI	51224000000	51224	206	50	2019	2	FALSE	NALTREXONE	9985	306	10455	10455	0
		FFSU	MI	406117001	406	1170	1	2019	2	FALSE	NALTREXONE	17009	505	17623	17623	0
		FFSU	MI	47335000000	47335	326	83	2019	2	FALSE	NALTREXONE	1659.08	51	1709.43	1709.43	0
		FFSU	MI	16729000000	16729	81	1	2019	2	FALSE	NALTREXONE	3140	107	3342.1	3342.1	0
		FFSU	MI	47335000000	47335	326	88	2019	2	FALSE	NALTREXONE	4480	150	4814.62	4809.65	4.97
		FFSU	MI	51224000000	51224	206	30	2019	2	FALSE	NALTREXONE	6930.5	221	7279.11	7279.11	0	3458
		FFSU	MI	51224000000	51224	206	50	2019	3	FALSE	NALTREXONE	3906	113	4114.33	4114.33	0
		FFSU	MI	47335000000	47335	326	88	2019	3	FALSE	NALTREXONE	11591	372	12387.9	12387.9	0
		FFSU	MI	406117001	406	1170	1	2019	3	FALSE	NALTREXONE	14493	483	15863.3	15863.3	0
		FFSU	MI	51224000000	51224	206	30	2019	3	FALSE	NALTREXONE	2472	92	2781.47	2781.47	0
		FFSU	MI	406117003	406	1170	3	2019	3	FALSE	NALTREXONE	27307.5	863	29408.4	29096.6	311.8
		FFSU	MI	16729000000	16729	81	10	2019	3	FALSE	NALTREXONE	38178	1247	41548.6	41487.3	61.23
		FFSU	MI	47335000000	47335	326	83	2019	3	FALSE	NALTREXONE	5413.1	176	5981.39	5981.39	0
		FFSU	MI	16729000000	16729	81	1	2019	3	FALSE	NALTREXONE	3096	115	3475.98	3475.98	0	3461
		FFSU	MI	51224000000	51224	206	50	2019	4	FALSE	NALTREXONE	2034	53	2077.9	2077.9	0
		FFSU	MI	16729000000	16729	81	10	2019	4	FALSE	NALTREXONE	38054	1268	41829	41658	170.97
		FFSU	MI	16729000000	16729	81	1	2019	4	FALSE	NALTREXONE	3314.5	115	3775.27	3775.27	0
		FFSU	MI	406117001	406	1170	1	2019	4	FALSE	NALTREXONE	14592.5	480	15652.2	15652.2	0
		FFSU	MI	51224000000	51224	206	30	2019	4	FALSE	NALTREXONE	1000	35	1113.51	1113.51	0
		FFSU	MI	47335000000	47335	326	83	2019	4	FALSE	NALTREXONE	8232.02	278	9030.54	9030.54	0
		FFSU	MI	406117003	406	1170	3	2019	4	FALSE	NALTREXONE	27343	879	29485.6	29382.7	102.89
		FFSU	MI	47335000000	47335	326	88	2019	4	FALSE	NALTREXONE	12568.6	402	13678.6	13568.2	110.35	3510
		FFSU	MI	68084000000	68084	291	21	2019	4	TRUE	NALTREXONE
Vivitrol	2021	FFSU	MI	65757000000	65757	302	2	2021	1	TRUE	VIVITROL
		FFSU	MI	65757000000	65757	300	1	2021	1	FALSE	VIVITROL	3036	3014	4.02396e+06	3.97278e+06	51177.1
		MCOU	MI	65757000000	65757	300	1	2021	1	FALSE	VIVITROL	39.114	71	13615.1	13615.1	0	3085
	2020	FFSU	MI	65757000000	65757	300	1	2020	1	FALSE	VIVITROL	3473	3465	4.34742e+06	4.29781e+06	49609.2
		MCOU	MI	65757000000	65757	300	1	2020	1	FALSE	VIVITROL	174.078	173	21986.6	20062.7	1923.94	3638
		FFSU	MI	65757000000	65757	300	1	2020	2	FALSE	VIVITROL	2517.03	2506	3.16064e+06	3.13336e+06	27277.9
		MCOU	MI	65757000000	65757	300	1	2020	2	FALSE	VIVITROL	36.129	96	15827	11698.6	4128.35	2602
		FFSU	MI	65757000000	65757	300	1	2020	3	FALSE	VIVITROL	2731.23	2732	3.60313e+06	3.55977e+06	43356.5
		MCOU	MI	65757000000	65757	300	1	2020	3	FALSE	VIVITROL	51.066	64	6723.07	6723.07	0	2796
		FFSU	MI	65757000000	65757	302	2	2020	4	TRUE	VIVITROL
		FFSU	MI	65757000000	65757	300	1	2020	4	FALSE	VIVITROL	2808.06	2800	3.71416e+06	3.68208e+06	32080.1
		MCOU	MI	65757000000	65757	300	1	2020	4	FALSE	VIVITROL	90.039	94	16020.1	16020.1	0	2894
	2019	FFSU	MI	65757000000	65757	300	1	2019	1	FALSE	VIVITROL	3298	3281	4.14788e+06	4.10806e+06	39818.5
		MCOU	MI	65757000000	65757	300	1	2019	1	FALSE	VIVITROL	167.301	168	15398.3	15398.3	0	3449
		FFSU	MI	65757000000	65757	300	1	2019	2	FALSE	VIVITROL	3233.99	3215	4.06734e+06	4.04175e+06	25592.1
		MCOU	MI	65757000000	65757	300	1	2019	2	FALSE	VIVITROL	135.016	146	36314.9	35351.4	963.48	3361
		FFSU	MI	65757000000	65757	300	1	2019	3	FALSE	VIVITROL	3141.05	3146	3.95214e+06	3.92298e+06	29159.6
		MCOU	MI	65757000000	65757	300	1	2019	3	FALSE	VIVITROL	158.448	173	29198.4	26308	2890.44	3319
		FFSU	MI	65757000000	65757	300	1	2019	4	FALSE	VIVITROL	3232.05	3235	4.08409e+06	4.04579e+06	38296.2
		MCOU	MI	65757000000	65757	300	1	2019	4	FALSE	VIVITROL	152.015	157	39876.9	36974.9	2902.05	3392

### Sheet: West
		utilization_type	state	ndc	labeler_code	product_code	package_size	year	quarter	suppression_used	product_name	units_reimbursed	number_of_prescriptions	total_amount_reimbursed	medicaid_amount_reimbursed	non_medicaid_amount_reimbursed
Alaska
Naltrexone	2021	FFSU	AK	16729008101	16729	81	1	2021	1	TRUE	Naltrexone
		FFSU	AK	904703604	904	7036	4	2021	1	TRUE	Naltrexone
		FFSU	AK	47335032683	47335	326	83	2021	1	FALSE	Naltrexone	693	29	1007.56	1007.56	0
		FFSU	AK	406117003	406	1170	3	2021	1	FALSE	Naltrexone	14530	545	18646.6	18646.6	0
		FFSU	AK	406117001	406	1170	1	2021	1	FALSE	Naltrexone	1432	41	1965.92	1965.92	0
		FFSU	AK	47335032688	47335	326	88	2021	1	FALSE	Naltrexone	955	43	1265.3	1265.3	0
		FFSU	AK	51224020650	51224	206	50	2021	1	FALSE	Naltrexone	277	15	422.92	422.92	0
		FFSU	AK	16729008110	16729	81	10	2021	1	TRUE	Naltrexone
Vivitrol	2021	FFSU	AK	65757030001	65757	300	1	2021	1	FALSE	Vivitrol	680.06	682	861227	857743	3484.61
													1355
Naltrexone	2020	FFSU	AK	406117001	406	1170	1	2020	1	FALSE	Naltrexone	675	20	985.38	985.38	0
		FFSU	AK	406117003	406	1170	3	2020	1	FALSE	Naltrexone	11947	451	15192.2	15192.2	0
		FFSU	AK	16729008101	16729	81	1	2020	1	TRUE	Naltrexone
		FFSU	AK	16729008110	16729	81	10	2020	1	TRUE	Naltrexone
		FFSU	AK	47335032683	47335	326	83	2020	1	FALSE	Naltrexone	380.5	17	559.11	559.11	0
		FFSU	AK	47335032688	47335	326	88	2020	1	FALSE	Naltrexone	764	33	1030.69	1030.69	0
		FFSU	AK	51224020630	51224	206	30	2020	1	TRUE	Naltrexone
		FFSU	AK	51224020650	51224	206	50	2020	1	FALSE	Naltrexone	1011	46	1318.4	1318.4	0
		FFSU	AK	68084029121	68084	291	21	2020	1	TRUE	Naltrexone						567
		FFSU	AK	406117001	406	1170	1	2020	2	FALSE	Naltrexone	411	13	569.48	569.48	0
		FFSU	AK	406117003	406	1170	3	2020	2	FALSE	Naltrexone	15105	589	19427	19365.4	61.62
		FFSU	AK	16729008101	16729	81	1	2020	2	TRUE	Naltrexone
		FFSU	AK	16729008110	16729	81	10	2020	2	FALSE	Naltrexone	693.7	30	643.13	643.13	0
		FFSU	AK	47335032683	47335	326	83	2020	2	TRUE	Naltrexone
		FFSU	AK	47335032688	47335	326	88	2020	2	FALSE	Naltrexone	964	51	1342.26	1342.26	0
		FFSU	AK	51224020650	51224	206	50	2020	2	FALSE	Naltrexone	216	14	352.75	352.75	0	697
		FFSU	AK	406117001	406	1170	1	2020	3	FALSE	Naltrexone	621	17	785.75	785.75	0
		FFSU	AK	406117003	406	1170	3	2020	3	FALSE	Naltrexone	8317	390	11711.1	11711.1	0
		FFSU	AK	16729008101	16729	81	1	2020	3	TRUE	Naltrexone
		FFSU	AK	16729008110	16729	81	10	2020	3	FALSE	Naltrexone	1723.4	65	1765.13	1765.13	0
		FFSU	AK	47335032683	47335	326	83	2020	3	FALSE	Naltrexone	456	18	653.83	653.83	0
		FFSU	AK	47335032688	47335	326	88	2020	3	FALSE	Naltrexone	653	31	897.48	897.48	0
		FFSU	AK	51224020650	51224	206	50	2020	3	TRUE	Naltrexone						521
		FFSU	AK	406117001	406	1170	1	2020	4	FALSE	Naltrexone	759	24	1104.56	1104.56	0
		FFSU	AK	406117003	406	1170	3	2020	4	FALSE	Naltrexone	14622	554	18111.1	18110	1.16
		FFSU	AK	16729008101	16729	81	1	2020	4	TRUE	Naltrexone
		FFSU	AK	16729008110	16729	81	10	2020	4	TRUE	Naltrexone
		FFSU	AK	47335032683	47335	326	83	2020	4	FALSE	Naltrexone	389.5	15	579.83	579.83	0
		FFSU	AK	47335032688	47335	326	88	2020	4	FALSE	Naltrexone	604	23	815.7	815.7	0
		FFSU	AK	51224020650	51224	206	50	2020	4	FALSE	Naltrexone	426	24	661.75	661.75	0	640
Vivitrol	2020	FFSU	AK	65757030001	65757	300	1	2020	1	FALSE	Vivitrol	599.43	603	695659	688660	6998.18
		FFSU	AK	65757030001	65757	300	1	2020	2	FALSE	Vivitrol	598	598	680186	675702	4484.09
		FFSU	AK	65757030001	65757	300	1	2020	3	FALSE	Vivitrol	595	594	690409	689425	984.05
		FFSU	AK	65757030001	65757	300	1	2020	4	FALSE	Vivitrol	525.03	527	615751	612301	3449.78
Naltrexone	2019	FFSU	AK	406117001	406	1170	1	2019	1	TRUE	NALTREXONE
		FFSU	AK	47335032688	47335	326	88	2019	1	TRUE	NALTREXONE
		FFSU	AK	47335032683	47335	326	83	2019	1	TRUE	NALTREXONE
		FFSU	AK	51224020650	51224	206	50	2019	1	FALSE	NALTREXONE	810	34	1074.05	1074.05	0
		FFSU	AK	16729008110	16729	81	10	2019	1	FALSE	NALTREXONE	2275	100	1840.06	1763.81	76.25
		FFSU	AK	51224020630	51224	206	30	2019	1	FALSE	NALTREXONE	284.5	14	456.05	456.05	0
		FFSU	AK	16729008101	16729	81	1	2019	1	FALSE	NALTREXONE	552	20	684.7	684.7	0
		FFSU	AK	406117003	406	1170	3	2019	1	FALSE	NALTREXONE	7619.1	346	9921.3	9909.14	12.16
		FFSU	AK	65757030001	65757	300	1	2019	1	FALSE	VIVITROL	782	782	881202	874045	7156.97	1296
		FFSU	AK	51224020630	51224	206	30	2019	2	TRUE	NALTREXONE
		FFSU	AK	16729008110	16729	81	10	2019	2	FALSE	NALTREXONE	1707	92	1753.34	1695.56	57.78
		FFSU	AK	16729008101	16729	81	1	2019	2	FALSE	NALTREXONE	586	29	765.95	765.95	0
		FFSU	AK	406117001	406	1170	1	2019	2	FALSE	NALTREXONE	370	14	527.14	527.14	0
		FFSU	AK	406117003	406	1170	3	2019	2	FALSE	NALTREXONE	7748	334	10045.9	10021.5	24.32
		FFSU	AK	51224020650	51224	206	50	2019	2	FALSE	NALTREXONE	2108	90	2717.31	2717.31	0
		FFSU	AK	65757030001	65757	300	1	2019	2	FALSE	VIVITROL	761	756	849664	842050	7613.57	1315
		FFSU	AK	406117003	406	1170	3	2019	3	FALSE	NALTREXONE	6656	309	9163.9	9163.9	0
		FFSU	AK	51224020630	51224	206	30	2019	3	TRUE	NALTREXONE
		FFSU	AK	406117001	406	1170	1	2019	3	TRUE	NALTREXONE
		FFSU	AK	16729008110	16729	81	10	2019	3	FALSE	NALTREXONE	1978	94	2084.69	2046.23	38.46
		FFSU	AK	47335032688	47335	326	88	2019	3	FALSE	NALTREXONE	441	17	580.82	580.82	0
		FFSU	AK	16729008101	16729	81	1	2019	3	FALSE	NALTREXONE	514	21	687.13	687.13	0
		FFSU	AK	47335032683	47335	326	83	2019	3	FALSE	NALTREXONE	651	26	942.61	942.61	0
		FFSU	AK	51224020650	51224	206	50	2019	3	FALSE	NALTREXONE	1852	92	2518.9	2518.9	0
		FFSU	AK	65757030001	65757	300	1	2019	3	FALSE	VIVITROL	603	604	677760	675833	1926.67	1163
		FFSU	AK	16729008110	16729	81	10	2019	4	FALSE	NALTREXONE	1888	76	1932.89	1903.75	29.14
		FFSU	AK	47335032688	47335	326	88	2019	4	FALSE	NALTREXONE	402	14	511.02	511.02	0
		FFSU	AK	406117003	406	1170	3	2019	4	FALSE	NALTREXONE	7614	354	10331.8	10328.2	3.56
		FFSU	AK	16729008101	16729	81	1	2019	4	TRUE	NALTREXONE
		FFSU	AK	51224020630	51224	206	30	2019	4	TRUE	NALTREXONE
		FFSU	AK	47335032683	47335	326	83	2019	4	FALSE	NALTREXONE	1108	44	1599.26	1599.26	0
		FFSU	AK	51224020650	51224	206	50	2019	4	FALSE	NALTREXONE	1876	85	2417.39	2417.39	0
		FFSU	AK	406117001	406	1170	1	2019	4	FALSE	NALTREXONE	536.5	21	734.31	734.31	0
		FFSU	AK	65757030001	65757	300	1	2019	4	FALSE	VIVITROL	811	811	939064	939064	0	1405
Arizona
Naltrexone	2021	FFSU	AZ	51224020630	51224	206	30	2021	1	TRUE	NALTREXONE
		MCOU	AZ	406117001	406	1170	1	2021	1	FALSE	NALTREXONE	4647	159	6665.3	6596.42	68.88
		MCOU	AZ	47335032683	47335	326	83	2021	1	FALSE	NALTREXONE	7159	289	6728.7	6429.27	299.43
		FFSU	AZ	16729008101	16729	81	1	2021	1	FALSE	NALTREXONE	293	13	238.83	238.83	0
		FFSU	AZ	16729008110	16729	81	10	2021	1	FALSE	NALTREXONE	2008	80	1633.58	1633.58	0
		FFSU	AZ	406117003	406	1170	3	2021	1	FALSE	NALTREXONE	9122	323	7394.01	7394.01	0
		FFSU	AZ	47335032688	47335	326	88	2021	1	FALSE	NALTREXONE	940	33	760.31	760.31	0
		FFSU	AZ	406117001	406	1170	1	2021	1	FALSE	NALTREXONE	10137	423	8292.3	8292.3	0
		MCOU	AZ	51224020650	51224	206	50	2021	1	FALSE	NALTREXONE	354	18	301.12	301.12	0
		MCOU	AZ	16729008101	16729	81	1	2021	1	TRUE	NALTREXONE
		MCOU	AZ	51224020630	51224	206	30	2021	1	TRUE	NALTREXONE
		FFSU	AZ	47335032683	47335	326	83	2021	1	FALSE	NALTREXONE	2445	83	1978.85	1978.85	0
		MCOU	AZ	406117003	406	1170	3	2021	1	FALSE	NALTREXONE	40135	1268	43987.9	43390.4	597.56
		MCOU	AZ	47335032688	47335	326	88	2021	1	FALSE	NALTREXONE	10430	451	9554.63	8852.07	702.56
		FFSU	AZ	51224020650	51224	206	50	2021	1	TRUE	NALTREXONE
		MCOU	AZ	16729008110	16729	81	10	2021	1	FALSE	NALTREXONE	18872	638	18466.4	18190.5	275.92
Vivitrol	2021	FFSU	AZ	65757030001	65757	300	1	2021	1	FALSE	VIVITROL	74	74	87133.8	87133.8	0
		MCOU	AZ	65757030001	65757	300	1	2021	1	FALSE	VIVITROL	1006.12	1046	1.35321e+06	1.34409e+06	9113.01	3778
Naltrexone	2020	FFSU	AZ	406117003	406	1170	3	2020	1	FALSE	NALTREXONE	3361	115	2239.64	2239.64	0
		FFSU	AZ	16729008110	16729	81	10	2020	1	FALSE	NALTREXONE	2913	107	1950.14	1950.14	0
		FFSU	AZ	51224020650	51224	206	50	2020	1	TRUE	NALTREXONE
		FFSU	AZ	406117001	406	1170	1	2020	1	FALSE	NALTREXONE	7494	309	4870.19	4870.19	0
		FFSU	AZ	47335032683	47335	326	83	2020	1	TRUE	NALTREXONE
		FFSU	AZ	47335032688	47335	326	88	2020	1	FALSE	NALTREXONE	808	31	532.3	532.3	0
		FFSU	AZ	16729008101	16729	81	1	2020	1	TRUE	NALTREXONE
		MCOU	AZ	406117003	406	1170	3	2020	1	FALSE	NALTREXONE	18122	635	18742	18555.2	186.86
		MCOU	AZ	16729008110	16729	81	10	2020	1	FALSE	NALTREXONE	40643	1436	37304.9	36784.1	520.8
		MCOU	AZ	16729008101	16729	81	1	2020	1	FALSE	NALTREXONE	945	38	848.08	824.57	23.51
		MCOU	AZ	406117001	406	1170	1	2020	1	FALSE	NALTREXONE	3786	139	5658.31	5466.68	191.63
		MCOU	AZ	47335032683	47335	326	83	2020	1	FALSE	NALTREXONE	6635	247	6733.45	6723.73	9.72
		MCOU	AZ	51224020630	51224	206	30	2020	1	FALSE	NALTREXONE	797	38	927.14	927.14	0
		MCOU	AZ	51224020650	51224	206	50	2020	1	FALSE	NALTREXONE	570	24	565.22	540.59	24.63
		MCOU	AZ	47335032688	47335	326	88	2020	1	FALSE	NALTREXONE	12690	516	11348.3	11252.2	96.17
		MCOU	AZ	65757030001	65757	300	1	2020	1	FALSE	VIVITROL	1385.18	1442	1.76122e+06	1.75894e+06	2283.05
		FFSU	AZ	65757030001	65757	300	1	2020	1	FALSE	VIVITROL	20	20	24672.2	24672.2	0
		FFSU	AZ	65757030001	65757	300	1	2020	1	FALSE	VIVITROL	20	20	24672.2	24672.2	0	5117
		FFSU	AZ	47335032683	47335	326	83	2020	2	TRUE	NALTREXONE
		FFSU	AZ	16729008101	16729	81	1	2020	2	TRUE	NALTREXONE
		FFSU	AZ	47335032688	47335	326	88	2020	2	FALSE	NALTREXONE	1209	46	980.96	980.96	0
		FFSU	AZ	51224020650	51224	206	50	2020	2	TRUE	NALTREXONE
		FFSU	AZ	406117003	406	1170	3	2020	2	FALSE	NALTREXONE	4404	156	3594.77	3594.77	0
		FFSU	AZ	16729008110	16729	81	10	2020	2	FALSE	NALTREXONE	1689	61	1365.91	1365.91	0
		FFSU	AZ	406117001	406	1170	1	2020	2	FALSE	NALTREXONE	6489	252	5243.92	5243.92	0
		MCOU	AZ	16729008101	16729	81	1	2020	2	FALSE	NALTREXONE	1043	41	736.19	636.52	99.67
		MCOU	AZ	904703604	904	7036	4	2020	2	TRUE	NALTREXONE
		MCOU	AZ	16729008110	16729	81	10	2020	2	FALSE	NALTREXONE	24838	847	22755.3	22541.3	214.04
		MCOU	AZ	406117003	406	1170	3	2020	2	FALSE	NALTREXONE	44819	1483	40930.3	40269.9	660.38
		MCOU	AZ	406117001	406	1170	1	2020	2	FALSE	NALTREXONE	5047	182	6041.21	5971.31	69.9
		MCOU	AZ	47335032688	47335	326	88	2020	2	FALSE	NALTREXONE	15512	600	12337.1	11932.2	404.92
		MCOU	AZ	51224020630	51224	206	30	2020	2	FALSE	NALTREXONE	691	26	575.8	575.8	0
		MCOU	AZ	51224020650	51224	206	50	2020	2	FALSE	NALTREXONE	775	44	662.05	630	32.05
		MCOU	AZ	47335032683	47335	326	83	2020	2	FALSE	NALTREXONE	8331	310	6897.69	6404.38	493.31
		MCOU	AZ	68084029121	68084	291	21	2020	2	TRUE	NALTREXONE
		FFSU	AZ	65757030001	65757	300	1	2020	2	FALSE	VIVITROL	25	25	29177.3	29177.3	0
		MCOU	AZ	65757030001	65757	300	1	2020	2	FALSE	VIVITROL	1489.18	1548	1.91949e+06	1.91073e+06	8766.1	5621
		FFSU	AZ	47335032683	47335	326	83	2020	3	FALSE	NALTREXONE	834	27	676.42	676.42	0
		FFSU	AZ	16729008101	16729	81	1	2020	3	TRUE	NALTREXONE
		FFSU	AZ	406117001	406	1170	1	2020	3	FALSE	NALTREXONE	6960	296	5692.78	5692.78	0
		FFSU	AZ	51224020650	51224	206	50	2020	3	TRUE	NALTREXONE
		FFSU	AZ	16729008110	16729	81	10	2020	3	FALSE	NALTREXONE	1782	61	1444.27	1444.27	0
		FFSU	AZ	47335032688	47335	326	88	2020	3	FALSE	NALTREXONE	1007	37	811.35	811.35	0
		FFSU	AZ	51224020630	51224	206	30	2020	3	TRUE	NALTREXONE
		FFSU	AZ	406117003	406	1170	3	2020	3	FALSE	NALTREXONE	5824	200	4693.93	4693.93	0
		MCOU	AZ	16729008101	16729	81	1	2020	3	FALSE	NALTREXONE	407	18	387.2	387.2	0
		MCOU	AZ	406117001	406	1170	1	2020	3	FALSE	NALTREXONE	5491	188	7231.02	7117.35	113.67
		MCOU	AZ	904703604	904	7036	4	2020	3	TRUE	NALTREXONE
		MCOU	AZ	406117003	406	1170	3	2020	3	FALSE	NALTREXONE	49735	1616	50057	49825.5	231.49
		MCOU	AZ	16729008110	16729	81	10	2020	3	FALSE	NALTREXONE	22855.5	758	21362.2	21036.7	325.55
		MCOU	AZ	51224020650	51224	206	50	2020	3	FALSE	NALTREXONE	546	31	467.52	467.52	0
		MCOU	AZ	47335032683	47335	326	83	2020	3	FALSE	NALTREXONE	8858	334	7815.59	7153.22	662.37
		MCOU	AZ	47335032688	47335	326	88	2020	3	FALSE	NALTREXONE	15483	629	13564.2	12958.7	605.49
		MCOU	AZ	51224020630	51224	206	30	2020	3	TRUE	NALTREXONE
		MCOU	AZ	65757030001	65757	300	1	2020	3	FALSE	VIVITROL	1392.22	1459	1.87331e+06	1.86159e+06	11723.5
		FFSU	AZ	65757030001	65757	300	1	2020	3	FALSE	VIVITROL	30	30	37774.7	37774.7	0	5684
		FFSU	AZ	47335032688	47335	326	88	2020	4	FALSE	NALTREXONE	3010	121	2434.15	2434.15	0
		FFSU	AZ	406117003	406	1170	3	2020	4	FALSE	NALTREXONE	8257	278	6592.05	6592.05	0
		FFSU	AZ	16729008110	16729	81	10	2020	4	FALSE	NALTREXONE	2092	74	1665.83	1665.83	0
		FFSU	AZ	406117001	406	1170	1	2020	4	FALSE	NALTREXONE	6221	265	6352.82	6352.82	0
		FFSU	AZ	16729008101	16729	81	1	2020	4	FALSE	NALTREXONE	524	22	420.12	420.12	0
		FFSU	AZ	47335032683	47335	326	83	2020	4	FALSE	NALTREXONE	1190	41	953.39	953.39	0
		FFSU	AZ	51224020650	51224	206	50	2020	4	TRUE	NALTREXONE
		MCOU	AZ	16729008101	16729	81	1	2020	4	FALSE	NALTREXONE	422	19	389.15	389.15	0
		MCOU	AZ	406117003	406	1170	3	2020	4	FALSE	NALTREXONE	51421	1641	53387.1	52775.5	611.56
		MCOU	AZ	16729008110	16729	81	10	2020	4	FALSE	NALTREXONE	23027	768	21514.7	21197.4	317.27
		MCOU	AZ	406117001	406	1170	1	2020	4	FALSE	NALTREXONE	4810	164	6507.07	6381.13	125.94
		MCOU	AZ	47335032683	47335	326	83	2020	4	FALSE	NALTREXONE	9095	344	8478.39	7952.09	526.3
		MCOU	AZ	47335032688	47335	326	88	2020	4	FALSE	NALTREXONE	14733	596	13421	13054.7	366.25
		MCOU	AZ	51224020650	51224	206	50	2020	4	FALSE	NALTREXONE	712	31	627.05	623.12	3.93
		MCOU	AZ	65757030001	65757	300	1	2020	4	FALSE	VIVITROL	1411.2	1479	1.90057e+06	1.88974e+06	10821.8
		FFSU	AZ	65757030001	65757	300	1	2020	4	FALSE	VIVITROL	55	55	60902.1	60902.1	0	5898
Naltrexone	2019	MCOU	AZ	51224020650	51224	206	50	2019	1	FALSE	NALTREXONE	7177	266	7162.44	6249.73	912.71
		MCOU	AZ	406117003	406	1170	3	2019	1	FALSE	NALTREXONE	17432	656	18027.5	17580.3	447.16
		MCOU	AZ	16729008110	16729	81	10	2019	1	FALSE	NALTREXONE	31940	1138	31780.2	29822.1	1958.12
		MCOU	AZ	51224020630	51224	206	30	2019	1	FALSE	NALTREXONE	4081	184	4627.42	4389.97	237.45
		FFSU	AZ	16729008101	16729	81	1	2019	1	TRUE	NALTREXONE
		MCOU	AZ	47335032683	47335	326	83	2019	1	TRUE	NALTREXONE
		FFSU	AZ	51224020650	51224	206	50	2019	1	TRUE	NALTREXONE
		MCOU	AZ	47335032688	47335	326	88	2019	1	TRUE	NALTREXONE
		FFSU	AZ	51224020630	51224	206	30	2019	1	TRUE	NALTREXONE
		FFSU	AZ	47335032688	47335	326	88	2019	1	TRUE	NALTREXONE
		MCOU	AZ	16729008101	16729	81	1	2019	1	FALSE	NALTREXONE	1284	40	1511.02	910.45	600.57
		FFSU	AZ	406117001	406	1170	1	2019	1	FALSE	NALTREXONE	2990	111	1945.07	1945.07	0
		FFSU	AZ	406117003	406	1170	3	2019	1	FALSE	NALTREXONE	908	29	586.91	586.91	0
		MCOU	AZ	406117001	406	1170	1	2019	1	FALSE	NALTREXONE	2989	96	5011.05	5011.05	0
		FFSU	AZ	16729008110	16729	81	10	2019	1	FALSE	NALTREXONE	2139	75	1365.93	1365.93	0
		MCOU	AZ	65757030001	65757	300	1	2019	1	FALSE	VIVITROL	1034.03	1044	1.30491e+06	1.26337e+06	41530.6
		FFSU	AZ	65757030001	65757	300	1	2019	1	TRUE	VIVITROL						3639
		MCOU	AZ	47335032683	47335	326	83	2019	2	FALSE	NALTREXONE	909	38	1042.37	906.59	135.78
		MCOU	AZ	47335032688	47335	326	88	2019	2	FALSE	NALTREXONE	706	24	917.66	917.66	0
		MCOU	AZ	16729008110	16729	81	10	2019	2	FALSE	NALTREXONE	35492	1285	37786.5	35969.2	1817.38
		MCOU	AZ	51224020630	51224	206	30	2019	2	FALSE	NALTREXONE	4912	217	5483.66	5112.66	371
		MCOU	AZ	406117003	406	1170	3	2019	2	FALSE	NALTREXONE	13006	460	12508	11992.2	515.81
		MCOU	AZ	51224020650	51224	206	50	2019	2	FALSE	NALTREXONE	6808	252	7217.21	6256.37	960.84
		FFSU	AZ	51224020630	51224	206	30	2019	2	TRUE	NALTREXONE
		FFSU	AZ	16729008101	16729	81	1	2019	2	TRUE	NALTREXONE
		MCOU	AZ	68084029121	68084	291	21	2019	2	TRUE	NALTREXONE
		FFSU	AZ	51224020650	51224	206	50	2019	2	TRUE	NALTREXONE
		FFSU	AZ	16729008110	16729	81	10	2019	2	FALSE	NALTREXONE	2540	89	1899.58	1899.58	0
		FFSU	AZ	406117001	406	1170	1	2019	2	FALSE	NALTREXONE	4995	195	3717.22	3717.22	0
		MCOU	AZ	16729008101	16729	81	1	2019	2	FALSE	NALTREXONE	1051	36	1175.31	1175.31	0
		FFSU	AZ	406117003	406	1170	3	2019	2	FALSE	NALTREXONE	1520	53	1133.24	1133.24	0
		MCOU	AZ	406117001	406	1170	1	2019	2	FALSE	NALTREXONE	4190	159	4525.71	4393.32	132.39
		MCOU	AZ	65757030001	65757	300	1	2019	2	FALSE	VIVITROL	1130.01	1134	1.41476e+06	1.40264e+06	12120.4
		FFSU	AZ	65757030001	65757	300	1	2019	2	FALSE	VIVITROL	15	15	12893.5	12893.5	0	3957
		MCOU	AZ	406117001	406	1170	1	2019	3	FALSE	NALTREXONE	4575	170	6225.96	5904.16	321.8
		MCOU	AZ	406117003	406	1170	3	2019	3	FALSE	NALTREXONE	10309	367	10812.5	10709.3	103.23
		MCOU	AZ	47335032688	47335	326	88	2019	3	FALSE	NALTREXONE	4474	177	5011.35	4868.84	142.51
		MCOU	AZ	47335032683	47335	326	83	2019	3	FALSE	NALTREXONE	8189	360	8350.03	8218.8	131.23
		FFSU	AZ	51224020650	51224	206	50	2019	3	TRUE	NALTREXONE
		FFSU	AZ	16729008110	16729	81	10	2019	3	TRUE	NALTREXONE
		MCOU	AZ	16729008110	16729	81	10	2019	3	FALSE	NALTREXONE	40600	1443	45710	44618.1	1091.92
		FFSU	AZ	51224020630	51224	206	30	2019	3	TRUE	NALTREXONE
		FFSU	AZ	406117001	406	1170	1	2019	3	TRUE	NALTREXONE
		FFSU	AZ	406117003	406	1170	3	2019	3	TRUE	NALTREXONE
		MCOU	AZ	51224020650	51224	206	50	2019	3	FALSE	NALTREXONE	1508	57	1810.01	1784.63	25.38
		MCOU	AZ	51224020630	51224	206	30	2019	3	FALSE	NALTREXONE	814	31	938.56	938.56	0
		MCOU	AZ	16729008101	16729	81	1	2019	3	FALSE	NALTREXONE	2188	69	2345.26	2286.29	58.97
		MCOU	AZ	65757030001	65757	300	1	2019	3	FALSE	VIVITROL	1141.08	1169	1.45099e+06	1.44687e+06	4119.45
		FFSU	AZ	65757030001	65757	300	1	2019	3	TRUE	VIVITROL						3843
		MCOU	AZ	51224020650	51224	206	50	2019	4	FALSE	NALTREXONE	860	32	710.27	710.27	0
		MCOU	AZ	47335032688	47335	326	88	2019	4	FALSE	NALTREXONE	5546	215	4774.24	4541.96	232.28
		MCOU	AZ	16729008110	16729	81	10	2019	4	FALSE	NALTREXONE	40493	1474	36033.4	35538.3	495.11
		MCOU	AZ	406117003	406	1170	3	2019	4	FALSE	NALTREXONE	11860	411	11710.5	11405.7	304.85
		MCOU	AZ	47335032683	47335	326	83	2019	4	FALSE	NALTREXONE	8065	335	7013.49	6927.95	85.54
		MCOU	AZ	16729008101	16729	81	1	2019	4	FALSE	NALTREXONE	3031	105	2489.27	2321.09	168.18
		MCOU	AZ	406117001	406	1170	1	2019	4	FALSE	NALTREXONE	4264	142	5817.83	5510.12	307.71
		FFSU	AZ	406117001	406	1170	1	2019	4	FALSE	NALTREXONE	7606	302	5292.98	5292.98	0
		FFSU	AZ	51224020650	51224	206	50	2019	4	TRUE	NALTREXONE
		FFSU	AZ	16729008110	16729	81	10	2019	4	FALSE	NALTREXONE	2703	97	1560.32	1560.32	0
		FFSU	AZ	47335032683	47335	326	83	2019	4	FALSE	NALTREXONE	513	16	291.38	291.38	0
		FFSU	AZ	16729008101	16729	81	1	2019	4	FALSE	NALTREXONE	433	16	239.3	239.3	0
		MCOU	AZ	51224020630	51224	206	30	2019	4	TRUE	NALTREXONE
		FFSU	AZ	47335032688	47335	326	88	2019	4	FALSE	NALTREXONE	498	21	308.53	308.53	0
		FFSU	AZ	51224020630	51224	206	30	2019	4	TRUE	NALTREXONE
		FFSU	AZ	406117003	406	1170	3	2019	4	FALSE	NALTREXONE	2925	95	2086.82	2086.82	0
		MCOU	AZ	65757030001	65757	300	1	2019	4	FALSE	VIVITROL	1295.17	1349	1.65901e+06	1.65121e+06	7798.32
		FFSU	AZ	65757030001	65757	300	1	2019	4	FALSE	VIVITROL	20	20	24020.4	24020.4	0	4630
California
Naltrexone	2021	FFSU	CA	185003901	185	39	1	2021	1	TRUE	NALTREXONE
		FFSU	CA	47335032683	47335	326	83	2021	1	FALSE	NALTREXONE	18000	544	20430.5	20430.5	0.01
		FFSU	CA	51224020650	51224	206	50	2021	1	FALSE	NALTREXONE	6258	246	7516.63	7516.63	0
		FFSU	CA	47335032688	47335	326	88	2021	1	FALSE	NALTREXONE	60608	1800	66757.6	66097.5	660.08
		FFSU	CA	904703604	904	7036	4	2021	1	TRUE	NALTREXONE
		FFSU	CA	406117001	406	1170	1	2021	1	FALSE	NALTREXONE	32151	1056	37365.2	37182.7	182.57
		FFSU	CA	51224020630	51224	206	30	2021	1	FALSE	NALTREXONE	2154	59	2315.31	2285.35	29.96
		FFSU	CA	16729008110	16729	81	10	2021	1	FALSE	NALTREXONE	76348	2227	84619.1	84345.2	273.95
		FFSU	CA	406117003	406	1170	3	2021	1	FALSE	NALTREXONE	115230	3329	130167	129980	186.61
		FFSU	CA	16729008101	16729	81	1	2021	1	FALSE	NALTREXONE	4794	147	5524.37	5519.35	5.02
		MCOU	CA	47335032688	47335	326	88	2021	1	FALSE	NALTREXONE	11991	248	900.46	206.17	694.29
		MCOU	CA	51224020650	51224	206	50	2021	1	TRUE	NALTREXONE
		MCOU	CA	16729008110	16729	81	10	2021	1	TRUE	NALTREXONE
		MCOU	CA	406117001	406	1170	1	2021	1	TRUE	NALTREXONE
		MCOU	CA	16729008101	16729	81	1	2021	1	TRUE	NALTREXONE
		MCOU	CA	406117003	406	1170	3	2021	1	TRUE	NALTREXONE
		FFSU	CA	68084029111	68084	291	11	2021	1	TRUE	NALTREXONE
		MCOU	CA	47335032683	47335	326	83	2021	1	FALSE	NALTREXONE	920	18	63.64	0	63.64
Vivitrol	2021	FFSU	CA	65757030001	65757	300	1	2021	1	FALSE	VIVITROL	3479	3467	4.68322e+06	4.68193e+06	1285.64
		MCOU	CA	65757030001	65757	300	1	2021	1	TRUE	VIVITROL						13141
Naltrexone	2020	FFSU	CA	406117003	406	1170	3	2020	1	FALSE	NALTREXONE	81001.5	2439	93027.5	92768.1	259.44
		FFSU	CA	16729008110	16729	81	10	2020	1	FALSE	NALTREXONE	103984	3107	116327	116033	294.78
		FFSU	CA	406117001	406	1170	1	2020	1	FALSE	NALTREXONE	29483	932	33961.7	33765.1	196.56
		FFSU	CA	16729008101	16729	81	1	2020	1	FALSE	NALTREXONE	8376	256	9650.78	9650.78	0
		FFSU	CA	51224020630	51224	206	30	2020	1	FALSE	NALTREXONE	3184	99	3601.76	3601.76	0
		FFSU	CA	47335032688	47335	326	88	2020	1	FALSE	NALTREXONE	42453	1117	44929	44518.3	410.76
		FFSU	CA	47335032683	47335	326	83	2020	1	FALSE	NALTREXONE	11866	392	13910.9	13889.1	21.85
		FFSU	CA	51224020650	51224	206	50	2020	1	FALSE	NALTREXONE	7641	275	8838.17	8838.17	0
		FFSU	CA	68094085362	68094	853	62	2020	1	TRUE	NALTREXONE
		FFSU	CA	68084029121	68084	291	21	2020	1	TRUE	NALTREXONE
		MCOU	CA	406117001	406	1170	1	2020	1	TRUE	NALTREXONE
		MCOU	CA	406117003	406	1170	3	2020	1	TRUE	NALTREXONE
		MCOU	CA	16729008110	16729	81	10	2020	1	FALSE	NALTREXONE	294	18	390.68	382.88	7.8
		MCOU	CA	16729008101	16729	81	1	2020	1	TRUE	NALTREXONE
		MCOU	CA	47335032683	47335	326	83	2020	1	FALSE	NALTREXONE	595	16	81.26	49.44	31.82
		MCOU	CA	47335032688	47335	326	88	2020	1	FALSE	NALTREXONE	13264	273	921.16	562.58	358.58
		MCOU	CA	51224020650	51224	206	50	2020	1	TRUE	NALTREXONE
		FFSU	CA	65757030001	65757	300	1	2020	1	FALSE	VIVITROL	4307	4280	5.4742e+06	5.46932e+06	4877.64
		MCOU	CA	65757030001	65757	300	1	2020	1	FALSE	VIVITROL	15.007	20	8612.29	8612.29	0	13224
		FFSU	CA	16729008101	16729	81	1	2020	2	FALSE	NALTREXONE	5436	162	6136.02	6136.02	0
		FFSU	CA	406117003	406	1170	3	2020	2	FALSE	NALTREXONE	106042	3053	119448	119115	332.97
		FFSU	CA	16729008110	16729	81	10	2020	2	FALSE	NALTREXONE	83863	2468	93166.1	92738	428.13
		FFSU	CA	51224020650	51224	206	50	2020	2	FALSE	NALTREXONE	10254	350	11747	11673.6	73.41
		FFSU	CA	47335032688	47335	326	88	2020	2	FALSE	NALTREXONE	47410	1302	51088.3	50765.3	323.04
		FFSU	CA	47335032683	47335	326	83	2020	2	FALSE	NALTREXONE	13899	416	15625.4	15602.5	22.91
		FFSU	CA	51224020630	51224	206	30	2020	2	FALSE	NALTREXONE	2107	56	2323.97	2323.97	0
		FFSU	CA	68084029121	68084	291	21	2020	2	TRUE	NALTREXONE
		MCOU	CA	406117003	406	1170	3	2020	2	TRUE	NALTREXONE
		MCOU	CA	185003901	185	39	1	2020	2	TRUE	NALTREXONE
		MCOU	CA	406117001	406	1170	1	2020	2	TRUE	NALTREXONE
		MCOU	CA	16729008110	16729	81	10	2020	2	FALSE	NALTREXONE	187	13	252.84	248.94	3.9
		MCOU	CA	16729008101	16729	81	1	2020	2	TRUE	NALTREXONE
		MCOU	CA	51224020650	51224	206	50	2020	2	TRUE	NALTREXONE
		MCOU	CA	47335032688	47335	326	88	2020	2	FALSE	NALTREXONE	12024	253	992.76	270.54	722.22
		MCOU	CA	47335032683	47335	326	83	2020	2	FALSE	NALTREXONE	800	17	0	0	0
		FFSU	CA	65757030001	65757	300	1	2020	2	FALSE	VIVITROL	3698	3664	4.69284e+06	4.69053e+06	2313.48
		MCOU	CA	65757030001	65757	300	1	2020	2	TRUE	VIVITROL						11754
		FFSU	CA	16729008101	16729	81	1	2020	3	FALSE	NALTREXONE	6598	188	7329.68	7312.84	16.84
		FFSU	CA	904703604	904	7036	4	2020	3	TRUE	NALTREXONE
		FFSU	CA	406117001	406	1170	1	2020	3	FALSE	NALTREXONE	30283	977	34608.6	34517.5	91.08
		FFSU	CA	16729008110	16729	81	10	2020	3	FALSE	NALTREXONE	75734	2226	83816.8	83400.7	416.13
		FFSU	CA	406117003	406	1170	3	2020	3	FALSE	NALTREXONE	109998	3196	124212	123997	214.96
		FFSU	CA	47335032683	47335	326	83	2020	3	FALSE	NALTREXONE	14728	422	16410.9	16337.2	73.66
		FFSU	CA	51224020650	51224	206	50	2020	3	FALSE	NALTREXONE	9552	340	11097.1	11080.3	16.82
		FFSU	CA	47335032688	47335	326	88	2020	3	FALSE	NALTREXONE	53158	1479	57175.8	56770.3	405.49
		FFSU	CA	51224020630	51224	206	30	2020	3	FALSE	NALTREXONE	2506	69	2763.47	2763.47	0
		MCOU	CA	406117001	406	1170	1	2020	3	TRUE	NALTREXONE
		MCOU	CA	406117003	406	1170	3	2020	3	TRUE	NALTREXONE
		MCOU	CA	16729008110	16729	81	10	2020	3	TRUE	NALTREXONE
		MCOU	CA	16729008101	16729	81	1	2020	3	TRUE	NALTREXONE
		MCOU	CA	47335032683	47335	326	83	2020	3	FALSE	NALTREXONE	670	12	63.64	0	63.64
		MCOU	CA	47335032688	47335	326	88	2020	3	FALSE	NALTREXONE	11878	260	850.93	249.57	601.36
		MCOU	CA	51224020650	51224	206	50	2020	3	TRUE	NALTREXONE
		FFSU	CA	65757030001	65757	300	1	2020	3	FALSE	VIVITROL	3982	3882	5.32985e+06	5328638	1211.29
		MCOU	CA	65757030001	65757	300	1	2020	3	TRUE	VIVITROL						13051
		FFSU	CA	16729008110	16729	81	10	2020	4	FALSE	NALTREXONE	74118	2176	81639.2	81422.4	216.81
		FFSU	CA	16729008101	16729	81	1	2020	4	FALSE	NALTREXONE	4473	134	5033.25	5024.81	8.44
		FFSU	CA	904703604	904	7036	4	2020	4	TRUE	NALTREXONE
		FFSU	CA	406117001	406	1170	1	2020	4	FALSE	NALTREXONE	33411	1057	38055.5	37800.9	254.6
		FFSU	CA	406117003	406	1170	3	2020	4	FALSE	NALTREXONE	113246	3250	126626	126344	282.44
		FFSU	CA	51224020630	51224	206	30	2020	4	FALSE	NALTREXONE	2729	73	2937.46	2931.84	5.62
		FFSU	CA	51224020650	51224	206	50	2020	4	FALSE	NALTREXONE	9084	317	10297.8	10297.8	0
		FFSU	CA	47335032688	47335	326	88	2020	4	FALSE	NALTREXONE	57645	1654	62447.1	61706.8	740.38
		FFSU	CA	47335032683	47335	326	83	2020	4	FALSE	NALTREXONE	15740	473	17746.5	17665.3	81.21
		MCOU	CA	406117003	406	1170	3	2020	4	TRUE	NALTREXONE
		MCOU	CA	406117001	406	1170	1	2020	4	TRUE	NALTREXONE
		MCOU	CA	16729008101	16729	81	1	2020	4	TRUE	NALTREXONE
		MCOU	CA	16729008110	16729	81	10	2020	4	TRUE	NALTREXONE
		MCOU	CA	47335032688	47335	326	88	2020	4	FALSE	NALTREXONE	12024	254	1521.56	733.84	787.72
		MCOU	CA	47335032683	47335	326	83	2020	4	FALSE	NALTREXONE	670	17	119.58	35.46	84.12
		MCOU	CA	51224020650	51224	206	50	2020	4	TRUE	NALTREXONE
		MCOU	CA	51224020630	51224	206	30	2020	4	TRUE	NALTREXONE
		FFSU	CA	65757030001	65757	300	1	2020	4	FALSE	VIVITROL	3726	3718	4.99819e+06	4.99819e+06	0
		MCOU	CA	65757030001	65757	300	1	2020	4	TRUE	VIVITROL						13123
Naltrexone	2019	MCOU	CA	51224020630	51224	206	30	2019	1	TRUE	NALTREXONE
		MCOU	CA	16729008101	16729	81	1	2019	1	TRUE	NALTREXONE
		MCOU	CA	51224020650	51224	206	50	2019	1	TRUE	NALTREXONE
		FFSU	CA	185003901	185	39	1	2019	1	TRUE	NALTREXONE
		FFSU	CA	406117001	406	1170	1	2019	1	FALSE	NALTREXONE	20409	653	21559.7	21491.2	68.46
		FFSU	CA	16729008110	16729	81	10	2019	1	FALSE	NALTREXONE	62894	1883	65674.9	65458	216.91
		MCOU	CA	16729008110	16729	81	10	2019	1	FALSE	NALTREXONE	1923	67	1676.44	1675.19	1.25
		FFSU	CA	47335032683	47335	326	83	2019	1	FALSE	NALTREXONE	5535	147	5565.06	5531.02	34.04
		MCOU	CA	406117003	406	1170	3	2019	1	FALSE	NALTREXONE	2746	87	2011.29	2011.29	0
		FFSU	CA	16729008101	16729	81	1	2019	1	FALSE	NALTREXONE	8519	245	8801.47	8801.47	0
		MCOU	CA	406117001	406	1170	1	2019	1	FALSE	NALTREXONE	338	20	190.87	190.59	0.28
		FFSU	CA	51224020630	51224	206	30	2019	1	FALSE	NALTREXONE	9589	284	9989.49	9989.48	0.01
		MCOU	CA	47335032683	47335	326	83	2019	1	FALSE	NALTREXONE	682	19	238.8	238.8	0
		MCOU	CA	47335032688	47335	326	88	2019	1	FALSE	NALTREXONE	9156	195	1261.88	552.2	709.68
		FFSU	CA	51224020650	51224	206	50	2019	1	FALSE	NALTREXONE	14559	453	15177	15176.9	0.03
		FFSU	CA	406117003	406	1170	3	2019	1	FALSE	NALTREXONE	56289	1690	58897	58611.3	285.68
		FFSU	CA	47335032688	47335	326	88	2019	1	FALSE	NALTREXONE	17221	397	16792.8	16465.7	327.13
		MCOU	CA	65757030001	65757	300	1	2019	1	FALSE	VIVITROL	115	115	147546	147546	0
		FFSU	CA	65757030001	65757	300	1	2019	1	FALSE	VIVITROL	2514	2509	3.2301e+06	3.22992e+06	172.41	8764
		MCOU	CA	16729008110	16729	81	10	2019	2	FALSE	NALTREXONE	2144	70	1981.13	1978.63	2.5
		MCOU	CA	47335032688	47335	326	88	2019	2	FALSE	NALTREXONE	9517	203	1266.71	757.64	509.07
		FFSU	CA	68094085362	68094	853	62	2019	2	TRUE	NALTREXONE
		FFSU	CA	185003901	185	39	1	2019	2	TRUE	NALTREXONE
		MCOU	CA	406117001	406	1170	1	2019	2	TRUE	NALTREXONE
		MCOU	CA	51224020630	51224	206	30	2019	2	TRUE	NALTREXONE
		MCOU	CA	16729008101	16729	81	1	2019	2	TRUE	NALTREXONE
		MCOU	CA	51224020650	51224	206	50	2019	2	TRUE	NALTREXONE
		FFSU	CA	16729008101	16729	81	1	2019	2	FALSE	NALTREXONE	9176	300	10314.1	10314.1	0
		MCOU	CA	406117003	406	1170	3	2019	2	FALSE	NALTREXONE	2526	83	1864.9	1862.4	2.5
		FFSU	CA	51224020650	51224	206	50	2019	2	FALSE	NALTREXONE	15772	466	16566.1	16566.1	0.01
		FFSU	CA	47335032683	47335	326	83	2019	2	FALSE	NALTREXONE	4518	125	4620.86	4569.5	51.36
		MCOU	CA	47335032683	47335	326	83	2019	2	FALSE	NALTREXONE	970	21	403.19	403.19	0
		FFSU	CA	406117001	406	1170	1	2019	2	FALSE	NALTREXONE	21799.5	683	23388.4	23313	75.36
		FFSU	CA	406117003	406	1170	3	2019	2	FALSE	NALTREXONE	56994	1702	60411.9	60265.1	146.8
		FFSU	CA	51224020630	51224	206	30	2019	2	FALSE	NALTREXONE	10382	325	11347	11347	0
		FFSU	CA	16729008110	16729	81	10	2019	2	FALSE	NALTREXONE	59405	1791	63220.3	62934.6	285.79
		FFSU	CA	47335032688	47335	326	88	2019	2	FALSE	NALTREXONE	15203	368	14802.1	14517.5	284.62
		MCOU	CA	65757030001	65757	300	1	2019	2	FALSE	VIVITROL	111	111	143467	143467	0
		FFSU	CA	65757030001	65757	300	1	2019	2	FALSE	VIVITROL	2627	2618	3.32811e+06	3.32792e+06	189.48	8866
		MCOU	CA	47335032688	47335	326	88	2019	3	FALSE	NALTREXONE	11713	239	1662.63	826.68	835.95
		MCOU	CA	16729008110	16729	81	10	2019	3	FALSE	NALTREXONE	3428	106	3105.35	3100.35	5
		MCOU	CA	406117003	406	1170	3	2019	3	FALSE	NALTREXONE	2622	85	1901.12	1894.87	6.25
		MCOU	CA	47335032683	47335	326	83	2019	3	TRUE	NALTREXONE
		MCOU	CA	16729008101	16729	81	1	2019	3	TRUE	NALTREXONE
		MCOU	CA	51224020630	51224	206	30	2019	3	TRUE	NALTREXONE
		MCOU	CA	406117001	406	1170	1	2019	3	TRUE	NALTREXONE
		FFSU	CA	68094085362	68094	853	62	2019	3	TRUE	NALTREXONE
		FFSU	CA	68084029121	68084	291	21	2019	3	TRUE	NALTREXONE
		MCOU	CA	51224020650	51224	206	50	2019	3	TRUE	NALTREXONE
		FFSU	CA	51224020650	51224	206	50	2019	3	FALSE	NALTREXONE	18090	573	20047.4	20047.4	0.01
		FFSU	CA	406117001	406	1170	1	2019	3	FALSE	NALTREXONE	31831	987	35535.5	35482.3	53.24
		FFSU	CA	16729008101	16729	81	1	2019	3	FALSE	NALTREXONE	14092	448	16122.4	16107.4	15.02
		FFSU	CA	406117003	406	1170	3	2019	3	FALSE	NALTREXONE	73278.5	2253	82613.8	82321.9	291.82
		FFSU	CA	16729008110	16729	81	10	2019	3	FALSE	NALTREXONE	115822	3401	126332	125870	461.75
		FFSU	CA	51224020630	51224	206	30	2019	3	FALSE	NALTREXONE	8814	278	9917.67	9917.67	0
		FFSU	CA	47335032688	47335	326	88	2019	3	FALSE	NALTREXONE	33166	815	33457.3	32934.5	522.8
		FFSU	CA	47335032683	47335	326	83	2019	3	FALSE	NALTREXONE	10923	318	11926	11892.3	33.65
		MCOU	CA	65757030001	65757	300	1	2019	3	FALSE	VIVITROL	82.745	93	104426	104426	0
		FFSU	CA	65757030001	65757	300	1	2019	3	FALSE	VIVITROL	4680	4623	5.95532e+06	5.95507e+06	252.66	14219
		MCOU	CA	16729008110	16729	81	10	2019	4	FALSE	NALTREXONE	980	40	1011.25	1006.25	5
		MCOU	CA	406117003	406	1170	3	2019	4	FALSE	NALTREXONE	1277	44	961.88	961.88	0
		MCOU	CA	47335032688	47335	326	88	2019	4	FALSE	NALTREXONE	11546	250	1166.4	633.69	532.71
		MCOU	CA	51224020630	51224	206	30	2019	4	TRUE	NALTREXONE
		MCOU	CA	47335032683	47335	326	83	2019	4	TRUE	NALTREXONE
		FFSU	CA	51224020630	51224	206	30	2019	4	FALSE	NALTREXONE	3767	120	4228.24	4228.24	0
		FFSU	CA	68094085362	68094	853	62	2019	4	TRUE	NALTREXONE
		FFSU	CA	68084029121	68084	291	21	2019	4	TRUE	NALTREXONE
		MCOU	CA	406117001	406	1170	1	2019	4	TRUE	NALTREXONE
		MCOU	CA	16729008101	16729	81	1	2019	4	TRUE	NALTREXONE
		MCOU	CA	51224020650	51224	206	50	2019	4	TRUE	NALTREXONE
		FFSU	CA	47335032683	47335	326	83	2019	4	FALSE	NALTREXONE	14336	488	16607.4	16582.7	24.76
		FFSU	CA	47335032688	47335	326	88	2019	4	FALSE	NALTREXONE	33448	859	34104.7	33765	339.74
		FFSU	CA	16729008110	16729	81	10	2019	4	FALSE	NALTREXONE	106585	3168	116390	115999	391.21
		FFSU	CA	406117003	406	1170	3	2019	4	FALSE	NALTREXONE	66137.5	2021	74724.1	74608.4	115.69
		FFSU	CA	16729008101	16729	81	1	2019	4	FALSE	NALTREXONE	13358	448	15373.9	15373.9	0.02
		FFSU	CA	406117001	406	1170	1	2019	4	FALSE	NALTREXONE	27737	880	31263.7	31169.9	93.8
		FFSU	CA	51224020650	51224	206	50	2019	4	FALSE	NALTREXONE	8245	286	9342.53	9236.05	106.48
		MCOU	CA	65757030001	65757	300	1	2019	4	FALSE	VIVITROL	15.536	21	8324.2	8324.2	0
		FFSU	CA	65757030001	65757	300	1	2019	4	FALSE	VIVITROL	4163.04	4131	5.29317e+06	5.28785e+06	5325.32	12756
Colorado
Naltrexone	2021	FFSU	CO	406117001	406	1170	1	2021	1	FALSE	NALTREXONE	9043.4	320	10025.9	9986.58	39.28
		FFSU	CO	51224020650	51224	206	50	2021	1	FALSE	NALTREXONE	485	19	523.64	523.42	0.22
		FFSU	CO	47335032688	47335	326	88	2021	1	FALSE	NALTREXONE	10956	426	12299.8	12271.2	28.56
		FFSU	CO	68094085362	68094	853	62	2021	1	TRUE	NALTREXONE
		MCOU	CO	406117001	406	1170	1	2021	1	TRUE	NALTREXONE
		FFSU	CO	16729008101	16729	81	1	2021	1	FALSE	NALTREXONE	1175.13	43	1350.34	1329.57	20.77
		FFSU	CO	47335032683	47335	326	83	2021	1	FALSE	NALTREXONE	3799.6	137	4251.43	4227.97	23.46
		FFSU	CO	406117003	406	1170	3	2021	1	FALSE	NALTREXONE	79878	2790	83459	82998.2	460.8
		MCOU	CO	406117003	406	1170	3	2021	1	FALSE	NALTREXONE	4448	163	4721.89	4641.19	80.7
		FFSU	CO	16729008110	16729	81	10	2021	1	FALSE	NALTREXONE	5736.4	198	5499.13	5480.81	18.32
		MCOU	CO	47335032683	47335	326	83	2021	1	TRUE	NALTREXONE
		MCOU	CO	16729008110	16729	81	10	2021	1	TRUE	NALTREXONE
		MCOU	CO	47335032688	47335	326	88	2021	1	TRUE	NALTREXONE
Vivitrol	2021	FFSU	CO	65757030001	65757	300	1	2021	1	FALSE	VIVITROL	1385	1385	1.79523e+06	1.79523e+06	0
		MCOU	CO	65757030001	65757	300	1	2021	1	FALSE	VIVITROL	19	19	25167.1	25167.1	0	5500
Naltrexone	2020	MCOU	CO	47335032683	47335	326	83	2020	1	TRUE	NALTREXONE
		FFSU	CO	51224020630	51224	206	30	2020	1	FALSE	NALTREXONE	495	17	538.02	538.02	0
		MCOU	CO	406117003	406	1170	3	2020	1	FALSE	NALTREXONE	2174	77	2182.97	2182.97	0
		MCOU	CO	16729008110	16729	81	10	2020	1	FALSE	NALTREXONE	2741	97	2834.67	2834.67	0
		FFSU	CO	16729008101	16729	81	1	2020	1	FALSE	NALTREXONE	1746.7	70	2006.05	1999.58	6.47
		FFSU	CO	16729008110	16729	81	10	2020	1	FALSE	NALTREXONE	35150.7	1236	37548.8	37459.9	88.91
		MCOU	CO	47335032688	47335	326	88	2020	1	TRUE	NALTREXONE
		FFSU	CO	47335032683	47335	326	83	2020	1	FALSE	NALTREXONE	2769.08	113	3071.04	3071.04	0
		MCOU	CO	406117001	406	1170	1	2020	1	FALSE	NALTREXONE	427	13	462.11	462.11	0
		FFSU	CO	406117003	406	1170	3	2020	1	FALSE	NALTREXONE	26017.7	939	27280	27254.1	25.81
		FFSU	CO	51224020650	51224	206	50	2020	1	FALSE	NALTREXONE	1358	39	1304.5	1304.5	0
		FFSU	CO	47335032688	47335	326	88	2020	1	FALSE	NALTREXONE	8115	284	8298.95	8186.02	112.93
		MCOU	CO	51224020650	51224	206	50	2020	1	TRUE	NALTREXONE
		FFSU	CO	406117001	406	1170	1	2020	1	FALSE	NALTREXONE	8111.8	299	9087.98	9071.8	16.18
		FFSU	CO	65757030001	65757	300	1	2020	1	FALSE	VIVITROL	350	350	436230	434977	1252.71
		MCOU	CO	65757030001	65757	300	1	2020	1	FALSE	VIVITROL	23	23	29344.3	29344.3	0	3557
		MCOU	CO	406117001	406	1170	1	2020	2	TRUE	NALTREXONE
		FFSU	CO	406117001	406	1170	1	2020	2	FALSE	NALTREXONE	8109.4	293	9525.79	9524.24	1.55
		MCOU	CO	51224020630	51224	206	30	2020	2	TRUE	NALTREXONE
		MCOU	CO	406117003	406	1170	3	2020	2	FALSE	NALTREXONE	4215	167	3853.3	3853.3	0
		MCOU	CO	47335032683	47335	326	83	2020	2	TRUE	NALTREXONE
		FFSU	CO	51224020630	51224	206	30	2020	2	TRUE	NALTREXONE
		MCOU	CO	16729008110	16729	81	10	2020	2	FALSE	NALTREXONE	587	21	523.85	477.58	46.27
		FFSU	CO	406117003	406	1170	3	2020	2	FALSE	NALTREXONE	58921.1	2037	52330.3	52165.6	164.72
		FFSU	CO	16729008110	16729	81	10	2020	2	FALSE	NALTREXONE	8841.4	313	7773.97	7770.11	3.86
		FFSU	CO	47335032688	47335	326	88	2020	2	FALSE	NALTREXONE	10275	368	8996.06	8996.06	0
		FFSU	CO	51224020650	51224	206	50	2020	2	FALSE	NALTREXONE	1428.5	38	1114.49	1106.19	8.3
		FFSU	CO	47335032683	47335	326	83	2020	2	FALSE	NALTREXONE	2293.88	90	2088.11	2088.11	0
		FFSU	CO	16729008101	16729	81	1	2020	2	FALSE	NALTREXONE	1363.7	57	1373.79	1373.79	0
		MCOU	CO	47335032688	47335	326	88	2020	2	TRUE	NALTREXONE
		FFSU	CO	65757030001	65757	300	1	2020	2	FALSE	VIVITROL	3816.9	3816	4.62303e+06	4.62303e+06	0
		MCOU	CO	65757030001	65757	300	1	2020	2	FALSE	VIVITROL	32	32	38435.3	38435.3	0	7232
		FFSU	CO	16729008110	16729	81	10	2020	3	FALSE	NALTREXONE	5036.9	188	4695.04	4673.03	22.01
		FFSU	CO	51224020630	51224	206	30	2020	3	TRUE	NALTREXONE
		MCOU	CO	47335032688	47335	326	88	2020	3	TRUE	NALTREXONE
		MCOU	CO	47335032683	47335	326	83	2020	3	FALSE	NALTREXONE	627	22	548.59	548.59	0
		FFSU	CO	16729008101	16729	81	1	2020	3	FALSE	NALTREXONE	1309	52	1288.43	1275.03	13.4
		FFSU	CO	51224020650	51224	206	50	2020	3	FALSE	NALTREXONE	1245.25	33	989.96	989.96	0
		FFSU	CO	68094085362	68094	853	62	2020	3	TRUE	NALTREXONE
		MCOU	CO	16729008110	16729	81	10	2020	3	TRUE	NALTREXONE
		FFSU	CO	406117001	406	1170	1	2020	3	FALSE	NALTREXONE	8012.84	284	8684.41	8684.41	0
		MCOU	CO	406117003	406	1170	3	2020	3	FALSE	NALTREXONE	6082	231	5526.93	5526.93	0
		FFSU	CO	47335032688	47335	326	88	2020	3	FALSE	NALTREXONE	10719.1	393	9630.69	9623.84	6.85
		MCOU	CO	406117001	406	1170	1	2020	3	TRUE	NALTREXONE
		FFSU	CO	47335032683	47335	326	83	2020	3	FALSE	NALTREXONE	3217.5	132	3029.82	3029.82	0
		MCOU	CO	51224020630	51224	206	30	2020	3	TRUE	NALTREXONE
		FFSU	CO	406117003	406	1170	3	2020	3	FALSE	NALTREXONE	63412.6	2223	57800.8	57641.2	159.62
		MCOU	CO	65757030001	65757	300	1	2020	3	FALSE	VIVITROL	50	50	65844.5	65844.5	0
		FFSU	CO	65757030001	65757	300	1	2020	3	FALSE	VIVITROL	1422.92	1426	1.79972e+06	1.79972e+06	0.01	5034
		FFSU	CO	16729008110	16729	81	10	2020	4	FALSE	NALTREXONE	5016.4	180	4746.12	4746.12	0
		FFSU	CO	51224020630	51224	206	30	2020	4	TRUE	NALTREXONE
		FFSU	CO	406117003	406	1170	3	2020	4	FALSE	NALTREXONE	69354.4	2441	67646.1	67430.9	215.18
		MCOU	CO	16729008110	16729	81	10	2020	4	TRUE	NALTREXONE
		FFSU	CO	406117001	406	1170	1	2020	4	FALSE	NALTREXONE	9625.47	357	10086.9	10086.9	0
		MCOU	CO	47335032688	47335	326	88	2020	4	TRUE	NALTREXONE
		MCOU	CO	406117001	406	1170	1	2020	4	FALSE	NALTREXONE	450	18	507.68	507.68	0
		FFSU	CO	47335032683	47335	326	83	2020	4	FALSE	NALTREXONE	4134.5	169	4101.54	4101.54	0
		MCOU	CO	406117003	406	1170	3	2020	4	FALSE	NALTREXONE	7133	254	6936.02	6873.12	62.9
		FFSU	CO	47335032688	47335	326	88	2020	4	FALSE	NALTREXONE	11243	419	10766.8	10740.9	25.87
		FFSU	CO	16729008101	16729	81	1	2020	4	FALSE	NALTREXONE	1133.3	49	1206.86	1193.46	13.4
		MCOU	CO	47335032683	47335	326	83	2020	4	FALSE	NALTREXONE	1388	47	1269.93	1269.93	0
		FFSU	CO	51224020650	51224	206	50	2020	4	TRUE	NALTREXONE
		MCOU	CO	65757030001	65757	300	1	2020	4	FALSE	VIVITROL	54	54	71057.9	71057.9	0
		FFSU	CO	65757030001	65757	300	1	2020	4	FALSE	VIVITROL	1364	1364	1.71617e+06	1.71566e+06	502.5	5352
Naltrexone	2019	FFSU	CO	406117001	406	1170	1	2019	1	FALSE	NALTREXONE	5765	206	5000.45	4977.78	22.67
		FFSU	CO	51224020630	51224	206	30	2019	1	FALSE	NALTREXONE	1993	84	1930.36	1920.06	10.3
		MCOU	CO	406117001	406	1170	1	2019	1	TRUE	NALTREXONE
		MCOU	CO	47335032683	47335	326	83	2019	1	TRUE	NALTREXONE
		FFSU	CO	68084029121	68084	291	21	2019	1	TRUE	NALTREXONE
		FFSU	CO	68094085362	68094	853	62	2019	1	TRUE	NALTREXONE
		FFSU	CO	47335032688	47335	326	88	2019	1	FALSE	NALTREXONE	463	16	350.03	312.1	37.93
		MCOU	CO	51224020630	51224	206	30	2019	1	FALSE	NALTREXONE	814	28	757.05	757.05	0
		FFSU	CO	51224020650	51224	206	50	2019	1	FALSE	NALTREXONE	5176	193	4608.79	4608.79	0
		FFSU	CO	16729008110	16729	81	10	2019	1	FALSE	NALTREXONE	22808	836	18645.5	18540	105.55
		MCOU	CO	51224020650	51224	206	50	2019	1	FALSE	NALTREXONE	544	20	507.64	507.64	0
		FFSU	CO	406117003	406	1170	3	2019	1	FALSE	NALTREXONE	22237	764	18443.4	18413.2	30.18
		MCOU	CO	16729008110	16729	81	10	2019	1	FALSE	NALTREXONE	1710	59	1381.86	1381.86	0
		FFSU	CO	47335032683	47335	326	83	2019	1	FALSE	NALTREXONE	733	27	554.44	554.44	0
		FFSU	CO	16729008101	16729	81	1	2019	1	FALSE	NALTREXONE	518	16	426.17	426.17	0
		MCOU	CO	406117003	406	1170	3	2019	1	FALSE	NALTREXONE	1550	53	1305.58	1305.58	0
		FFSU	CO	65757030001	65757	300	1	2019	1	FALSE	VIVITROL	1968	1959	2.34409e+06	2.34327e+06	825.32
		MCOU	CO	65757030001	65757	300	1	2019	1	FALSE	VIVITROL	19	19	24137.2	24137.2	0	4280
		FFSU	CO	406117001	406	1170	1	2019	2	FALSE	NALTREXONE	6879	231	6206.02	6183.22	22.8
		MCOU	CO	406117001	406	1170	1	2019	2	TRUE	NALTREXONE
		MCOU	CO	47335032683	47335	326	83	2019	2	TRUE	NALTREXONE
		MCOU	CO	51224020650	51224	206	50	2019	2	FALSE	NALTREXONE	388	15	383.92	383.92	0
		FFSU	CO	47335032688	47335	326	88	2019	2	FALSE	NALTREXONE	679	24	578	578	0
		MCOU	CO	51224020630	51224	206	30	2019	2	FALSE	NALTREXONE	685	24	664.71	664.71	0
		FFSU	CO	16729008101	16729	81	1	2019	2	FALSE	NALTREXONE	773	28	732.49	732.49	0
		FFSU	CO	51224020630	51224	206	30	2019	2	FALSE	NALTREXONE	3689	140	3646.23	3646.23	0
		MCOU	CO	406117003	406	1170	3	2019	2	FALSE	NALTREXONE	1377	42	1180.47	1180.47	0
		FFSU	CO	16729008110	16729	81	10	2019	2	FALSE	NALTREXONE	31324	1110	27228.6	27168	60.54
		FFSU	CO	51224020650	51224	206	50	2019	2	FALSE	NALTREXONE	5402	206	5187.55	5184.34	3.21
		FFSU	CO	406117003	406	1170	3	2019	2	FALSE	NALTREXONE	22392	776	19872.6	19781.7	90.88
		FFSU	CO	47335032683	47335	326	83	2019	2	FALSE	NALTREXONE	622	20	515.06	515.06	0
		MCOU	CO	16729008110	16729	81	10	2019	2	FALSE	NALTREXONE	2224	73	1891.27	1891.27	0
		FFSU	CO	65757030001	65757	300	1	2019	2	FALSE	VIVITROL	2536.04	2545	2.95335e+06	2.95335e+06	0
		MCOU	CO	65757030202	65757	302	2	2019	2	TRUE	VIVITROL
		MCOU	CO	65757030001	65757	300	1	2019	2	FALSE	VIVITROL	17	17	21590.8	21590.8	0	5251
		FFSU	CO	406117001	406	1170	1	2019	3	FALSE	NALTREXONE	7533.38	345	8089.28	8076.9	12.38
		MCOU	CO	51224020650	51224	206	50	2019	3	TRUE	NALTREXONE
		MCOU	CO	51224020630	51224	206	30	2019	3	TRUE	NALTREXONE
		MCOU	CO	406117001	406	1170	1	2019	3	TRUE	NALTREXONE
		FFSU	CO	555090201	555	902	1	2019	3	TRUE	NALTREXONE
		FFSU	CO	16729008110	16729	81	10	2019	3	FALSE	NALTREXONE	40214.5	1443	36265.9	36171.3	94.59
		MCOU	CO	16729008110	16729	81	10	2019	3	FALSE	NALTREXONE	3048	105	2691.53	2691.53	0
		FFSU	CO	47335032683	47335	326	83	2019	3	FALSE	NALTREXONE	3685.9	139	3732.27	3697.97	34.3
		MCOU	CO	406117003	406	1170	3	2019	3	FALSE	NALTREXONE	1488	50	1362.68	1352.44	10.24
		MCOU	CO	47335032683	47335	326	83	2019	3	FALSE	NALTREXONE	459	17	475.94	475.94	0
		FFSU	CO	406117003	406	1170	3	2019	3	FALSE	NALTREXONE	18634.4	766	19085.4	18984.2	101.27
		FFSU	CO	47335032688	47335	326	88	2019	3	FALSE	NALTREXONE	4114	148	4082.2	4082.2	0
		FFSU	CO	51224020630	51224	206	30	2019	3	FALSE	NALTREXONE	851.048	84	1425.82	1425.82	0
		MCOU	CO	47335032688	47335	326	88	2019	3	FALSE	NALTREXONE	326	14	353.89	353.89	0
		FFSU	CO	16729008101	16729	81	1	2019	3	FALSE	NALTREXONE	1180.32	61	1363.1	1363.1	0
		FFSU	CO	51224020650	51224	206	50	2019	3	FALSE	NALTREXONE	2581.06	119	2719.35	2669.05	50.3
		FFSU	CO	65757030001	65757	300	1	2019	3	FALSE	VIVITROL	1618.01	1626	1.95833e+06	1.95833e+06	0
		MCOU	CO	65757030001	65757	300	1	2019	3	FALSE	VIVITROL	23	23	29049.7	29049.7	0	4940
		MCOU	CO	16729008110	16729	81	10	2019	4	FALSE	NALTREXONE	2355	81	2233.95	2231.89	2.06
		FFSU	CO	47335032688	47335	326	88	2019	4	FALSE	NALTREXONE	3904	144	4112.1	4097.15	14.95
		FFSU	CO	16729008101	16729	81	1	2019	4	FALSE	NALTREXONE	1831.02	72	1924.32	1924.32	0
		MCOU	CO	406117003	406	1170	3	2019	4	FALSE	NALTREXONE	1959	68	1936.96	1894.5	42.46
		FFSU	CO	47335032683	47335	326	83	2019	4	FALSE	NALTREXONE	5221.7	197	5627.26	5627.26	0
		MCOU	CO	47335032688	47335	326	88	2019	4	TRUE	NALTREXONE
		MCOU	CO	406117001	406	1170	1	2019	4	TRUE	NALTREXONE
		MCOU	CO	47335032683	47335	326	83	2019	4	TRUE	NALTREXONE
		FFSU	CO	51224020650	51224	206	50	2019	4	FALSE	NALTREXONE	1299.5	43	1211.76	1169.06	42.7
		FFSU	CO	406117003	406	1170	3	2019	4	FALSE	NALTREXONE	16072.4	579	16217.6	16125.2	92.43
		FFSU	CO	16729008110	16729	81	10	2019	4	FALSE	NALTREXONE	38451	1361	36651.8	36559.2	92.58
		FFSU	CO	51224020630	51224	206	30	2019	4	FALSE	NALTREXONE	577	20	384.81	384.81	0
		FFSU	CO	406117001	406	1170	1	2019	4	FALSE	NALTREXONE	7113.6	256	6942.96	6893.93	49.03
		MCOU	CO	65757030001	65757	300	1	2019	4	FALSE	VIVITROL	17	17	20221.3	20221.3	0
		FFSU	CO	65757030001	65757	300	1	2019	4	FALSE	VIVITROL	829	827	1.00616e+06	1.00616e+06	0	3665
Hawaii
Naltrexone	2021	MCOU	HI	16729008110	16729	81	10	2021	1	FALSE	NALTREXONE	3595	130	2067.16	2067.16	0
		MCOU	HI	51224020630	51224	206	30	2021	1	FALSE	NALTREXONE	1370	40	1670.32	1670.32	0
		MCOU	HI	16729008101	16729	81	1	2021	1	TRUE	NALTREXONE
		MCOU	HI	406117001	406	1170	1	2021	1	FALSE	NALTREXONE	624	19	398.18	398.18	0
		MCOU	HI	406117003	406	1170	3	2021	1	FALSE	NALTREXONE	1584	53	1139.89	1139.89	0
		MCOU	HI	47335032683	47335	326	83	2021	1	TRUE	NALTREXONE						242
Vivitrol	2021	None
Naltrexone	2020	MCOU	HI	406117003	406	1170	3	2020	1	FALSE	NALTREXONE	1631	52	1086.48	1086.48	0
		MCOU	HI	47335032683	47335	326	83	2020	1	FALSE	NALTREXONE	1369	38	1706.24	1706.24	0
		MCOU	HI	47335032688	47335	326	88	2020	1	TRUE	NALTREXONE
		MCOU	HI	16729008101	16729	81	1	2020	1	TRUE	NALTREXONE
		MCOU	HI	406117001	406	1170	1	2020	1	FALSE	NALTREXONE	1018	36	684.94	684.94	0
		MCOU	HI	16729008110	16729	81	10	2020	1	FALSE	NALTREXONE	4308	154	2814.9	2814.9	0	280
		MCOU	HI	47335032688	47335	326	88	2020	2	TRUE	NALTREXONE
		MCOU	HI	16729008101	16729	81	1	2020	2	TRUE	NALTREXONE
		MCOU	HI	406117003	406	1170	3	2020	2	FALSE	NALTREXONE	2205	72	1635.4	1635.4	0
		MCOU	HI	47335032683	47335	326	83	2020	2	FALSE	NALTREXONE	1490	39	1839.23	1839.23	0
		MCOU	HI	16729008110	16729	81	10	2020	2	FALSE	NALTREXONE	4061	136	2648.77	2648.77	0
		MCOU	HI	406117001	406	1170	1	2020	2	FALSE	NALTREXONE	916	31	594.32	594.32	0
		MCOU	HI	51224020630	51224	206	30	2020	2	TRUE	NALTREXONE						278
		MCOU	HI	16729008110	16729	81	10	2020	3	FALSE	NALTREXONE	4466	152	3056.69	3056.69	0
		MCOU	HI	47335032688	47335	326	88	2020	3	TRUE	NALTREXONE
		MCOU	HI	51224020630	51224	206	30	2020	3	TRUE	NALTREXONE
		MCOU	HI	406117001	406	1170	1	2020	3	FALSE	NALTREXONE	1587	56	1111.97	1111.97	0
		MCOU	HI	16729008101	16729	81	1	2020	3	TRUE	NALTREXONE
		MCOU	HI	47335032683	47335	326	83	2020	3	FALSE	NALTREXONE	1185	33	1392.69	1392.69	0
		MCOU	HI	406117003	406	1170	3	2020	3	FALSE	NALTREXONE	2710	89	1940.05	1940.05	0	330
		MCOU	HI	47335032683	47335	326	83	2020	4	TRUE	NALTREXONE
		MCOU	HI	16729008101	16729	81	1	2020	4	TRUE	NALTREXONE
		MCOU	HI	406117001	406	1170	1	2020	4	FALSE	NALTREXONE	1106	38	664.04	664.04	0
		MCOU	HI	406117003	406	1170	3	2020	4	FALSE	NALTREXONE	2227	79	1685.89	1685.89	0
		MCOU	HI	47335032688	47335	326	88	2020	4	TRUE	NALTREXONE
		MCOU	HI	51224020630	51224	206	30	2020	4	FALSE	NALTREXONE	890	27	1119.56	1119.56	0
		MCOU	HI	16729008110	16729	81	10	2020	4	FALSE	NALTREXONE	3955	138	2499.89	2499.89	0	282
Vivitrol	2020	None
Naltrexone	2019	MCOU	HI	406117003	406	1170	3	2019	1	TRUE	NALTREXONE
		MCOU	HI	16729008101	16729	81	1	2019	1	TRUE	NALTREXONE
		MCOU	HI	47335032688	47335	326	88	2019	1	TRUE	NALTREXONE
		MCOU	HI	16729008110	16729	81	10	2019	1	FALSE	NALTREXONE	3877	125	2978.06	2978.06	0
		MCOU	HI	406117001	406	1170	1	2019	1	FALSE	NALTREXONE	1202	44	1096.49	1096.49	0
		MCOU	HI	47335032683	47335	326	83	2019	1	FALSE	NALTREXONE	915	26	1072.57	1072.57	0	195
		MCOU	HI	16729008101	16729	81	1	2019	2	TRUE	NALTREXONE
		MCOU	HI	47335032688	47335	326	88	2019	2	TRUE	NALTREXONE
		MCOU	HI	406117001	406	1170	1	2019	2	FALSE	NALTREXONE	1294	46	1008.93	1008.93	0
		MCOU	HI	47335032683	47335	326	83	2019	2	FALSE	NALTREXONE	1127	31	1287.74	1287.74	0
		MCOU	HI	16729008110	16729	81	10	2019	2	FALSE	NALTREXONE	3739	121	2707.37	2707.37	0
		MCOU	HI	406117003	406	1170	3	2019	2	FALSE	NALTREXONE	1329	42	815.31	815.31	0	240
		MCOU	HI	47335032688	47335	326	88	2019	3	TRUE	NALTREXONE
		MCOU	HI	47335032683	47335	326	83	2019	3	FALSE	NALTREXONE	1309	34	1454.43	1454.43	0
		MCOU	HI	16729008110	16729	81	10	2019	3	FALSE	NALTREXONE	3716	127	2422.85	2422.85	0
		MCOU	HI	406117003	406	1170	3	2019	3	FALSE	NALTREXONE	1132	40	701.73	701.73	0
		MCOU	HI	406117001	406	1170	1	2019	3	FALSE	NALTREXONE	950	36	763.76	763.76	0	237
		MCOU	HI	406117003	406	1170	3	2019	4	FALSE	NALTREXONE	1335	40	918.8	918.8	0
		MCOU	HI	47335032683	47335	326	83	2019	4	FALSE	NALTREXONE	1368	36	1615.43	1615.43	0
		MCOU	HI	16729008101	16729	81	1	2019	4	TRUE	NALTREXONE
		MCOU	HI	47335032688	47335	326	88	2019	4	TRUE	NALTREXONE
		MCOU	HI	406117001	406	1170	1	2019	4	TRUE	NALTREXONE
		MCOU	HI	16729008110	16729	81	10	2019	4	FALSE	NALTREXONE	3971	138	2521.62	2521.62	0	214
Vivitrol	2019	None
Nevada
Naltrexone	2021	FFSU	NV	406117003	406	1170	3	2021	1	FALSE	NALTREXONE	4736	116	4859.87	4855	4.87
		FFSU	NV	47335032688	47335	326	88	2021	1	FALSE	NALTREXONE	707	22	762.25	762.25	0
		FFSU	NV	68094085362	68094	853	62	2021	1	TRUE	Naltrexone
		FFSU	NV	16729008101	16729	81	1	2021	1	TRUE	Naltrexone
		FFSU	NV	406117001	406	1170	1	2021	1	FALSE	NALTREXONE	870	15	822.7	810.78	11.92
		FFSU	NV	16729008110	16729	81	10	2021	1	FALSE	Naltrexone	1233	36	1324.45	1324.45	0
		FFSU	NV	51224020630	51224	206	30	2021	1	TRUE	Naltrexone
		FFSU	NV	47335032683	47335	326	83	2021	1	TRUE	NALTREXONE
		MCOU	NV	406117003	406	1170	3	2021	1	FALSE	NALTREXONE	6958.5	250	6597.64	6593.83	3.81
		MCOU	NV	47335032688	47335	326	88	2021	1	FALSE	NALTREXONE	1960	73	2116.99	2116.99	0
		MCOU	NV	16729008101	16729	81	1	2021	1	TRUE	Naltrexone
		MCOU	NV	406117001	406	1170	1	2021	1	FALSE	NALTREXONE	680	25	647.78	647.78	0
		MCOU	NV	47335032683	47335	326	83	2021	1	FALSE	NALTREXONE	1176	61	1355.45	1355.45	0
		MCOU	NV	51224020630	51224	206	30	2021	1	TRUE	Naltrexone
		MCOU	NV	16729008110	16729	81	10	2021	1	FALSE	Naltrexone	7935	278	9423.23	9387.66	35.57
Vivitrol	2021	MCOU	NV	65757030202	65757	302	2	2021	1	TRUE	VIVITROL						876
Naltrexone	2020	FFSU	NV	16729008110	16729	81	10	2020	1	FALSE	Naltrexone	2559	65	2656.47	2656.47	0
		FFSU	NV	406117001	406	1170	1	2020	1	FALSE	NALTREXONE	817	18	820.29	820.29	0
		FFSU	NV	16729008101	16729	81	1	2020	1	FALSE	Naltrexone	420	12	449.39	449.39	0
		FFSU	NV	406117003	406	1170	3	2020	1	FALSE	NALTREXONE	2292	67	2466.39	2466.39	0
		FFSU	NV	51224020650	51224	206	50	2020	1	TRUE	Naltrexone
		FFSU	NV	51224020630	51224	206	30	2020	1	TRUE	Naltrexone
		FFSU	NV	47335032688	47335	326	88	2020	1	FALSE	NALTREXONE	524	14	540.77	540.77	0
		FFSU	NV	47335032683	47335	326	83	2020	1	TRUE	NALTREXONE
		MCOU	NV	406117001	406	1170	1	2020	1	FALSE	NALTREXONE	750	25	573.1	573.1	0
		MCOU	NV	406117003	406	1170	3	2020	1	FALSE	NALTREXONE	4499	163	3360.66	3360.66	0
		MCOU	NV	51224020650	51224	206	50	2020	1	TRUE	Naltrexone
		MCOU	NV	16729008110	16729	81	10	2020	1	FALSE	Naltrexone	9283	321	6108.79	6082.55	26.24
		MCOU	NV	51224020630	51224	206	30	2020	1	TRUE	Naltrexone
		MCOU	NV	47335032683	47335	326	83	2020	1	FALSE	NALTREXONE	655	22	387.91	387.91	0
		MCOU	NV	16729008101	16729	81	1	2020	1	FALSE	Naltrexone	360	12	235.13	235.13	0
		MCOU	NV	47335032688	47335	326	88	2020	1	FALSE	NALTREXONE	601	33	216.44	216.44	0	752
		FFSU	NV	16729008101	16729	81	1	2020	2	TRUE	Naltrexone
		FFSU	NV	406117003	406	1170	3	2020	2	FALSE	NALTREXONE	3666	99	3820.26	3820.26	0
		FFSU	NV	16729008110	16729	81	10	2020	2	FALSE	Naltrexone	1204	31	1257.78	1257.78	0
		FFSU	NV	406117001	406	1170	1	2020	2	FALSE	NALTREXONE	975	19	949.57	949.57	0
		FFSU	NV	47335032683	47335	326	83	2020	2	FALSE	NALTREXONE	533	17	588.18	588.18	0
		FFSU	NV	51224020630	51224	206	30	2020	2	TRUE	Naltrexone
		FFSU	NV	47335032688	47335	326	88	2020	2	FALSE	NALTREXONE	975	24	983.77	983.77	0
		MCOU	NV	406117003	406	1170	3	2020	2	FALSE	NALTREXONE	6605	223	3926.79	3926.79	0
		MCOU	NV	406117001	406	1170	1	2020	2	FALSE	NALTREXONE	406	15	231.38	231.38	0
		MCOU	NV	51224020630	51224	206	30	2020	2	TRUE	Naltrexone
		MCOU	NV	51224020650	51224	206	50	2020	2	TRUE	Naltrexone
		MCOU	NV	16729008110	16729	81	10	2020	2	FALSE	Naltrexone	7390	260	4065.79	3976.32	89.47
		MCOU	NV	47335032688	47335	326	88	2020	2	FALSE	NALTREXONE	1763	77	636.4	636.4	0
		MCOU	NV	16729008101	16729	81	1	2020	2	TRUE	Naltrexone
		MCOU	NV	47335032683	47335	326	83	2020	2	FALSE	NALTREXONE	345	12	102.9	102.9	0	777
		FFSU	NV	16729008101	16729	81	1	2020	3	FALSE	Naltrexone	300	12	356.47	356.47	0
		FFSU	NV	406117001	406	1170	1	2020	3	TRUE	NALTREXONE
		FFSU	NV	406117003	406	1170	3	2020	3	FALSE	NALTREXONE	4397	111	4480.99	4480.99	0
		FFSU	NV	16729008110	16729	81	10	2020	3	FALSE	Naltrexone	981	24	990.43	990.43	0
		FFSU	NV	51224020630	51224	206	30	2020	3	TRUE	Naltrexone
		FFSU	NV	51224020650	51224	206	50	2020	3	TRUE	Naltrexone
		FFSU	NV	47335032683	47335	326	83	2020	3	FALSE	NALTREXONE	480	14	520.04	520.04	0
		FFSU	NV	47335032688	47335	326	88	2020	3	FALSE	NALTREXONE	1116	23	1105.63	1105.63	0
		MCOU	NV	406117001	406	1170	1	2020	3	TRUE	NALTREXONE
		MCOU	NV	406117003	406	1170	3	2020	3	FALSE	NALTREXONE	7738	260	6609.24	6609.24	0
		MCOU	NV	47335032683	47335	326	83	2020	3	TRUE	NALTREXONE
		MCOU	NV	16729008101	16729	81	1	2020	3	TRUE	Naltrexone
		MCOU	NV	51224020630	51224	206	30	2020	3	TRUE	Naltrexone
		MCOU	NV	47335032688	47335	326	88	2020	3	FALSE	NALTREXONE	2783	105	2790.78	2780.69	10.09
		MCOU	NV	51224020650	51224	206	50	2020	3	FALSE	Naltrexone	421	23	466.46	466.46	0
		MCOU	NV	16729008110	16729	81	10	2020	3	FALSE	Naltrexone	7316	256	7617.37	7513.18	104.19	828
		FFSU	NV	406117003	406	1170	3	2020	4	FALSE	NALTREXONE	4363	107	4449.32	4449.32	0
		FFSU	NV	16729008101	16729	81	1	2020	4	TRUE	Naltrexone
		FFSU	NV	16729008110	16729	81	10	2020	4	FALSE	Naltrexone	1185	29	1200.58	1196.47	4.11
		FFSU	NV	47335032683	47335	326	83	2020	4	FALSE	NALTREXONE	726	21	770.33	770.33	0
		FFSU	NV	47335032688	47335	326	88	2020	4	FALSE	NALTREXONE	852	21	866.81	866.81	0
		FFSU	NV	51224020630	51224	206	30	2020	4	TRUE	Naltrexone
		FFSU	NV	51224020650	51224	206	50	2020	4	TRUE	Naltrexone
		MCOU	NV	406117003	406	1170	3	2020	4	FALSE	NALTREXONE	7806	269	7858.06	7857.02	1.04
		MCOU	NV	406117001	406	1170	1	2020	4	TRUE	NALTREXONE
		MCOU	NV	51224020630	51224	206	30	2020	4	TRUE	Naltrexone
		MCOU	NV	47335032688	47335	326	88	2020	4	FALSE	NALTREXONE	1980	66	2742.58	2742.58	0
		MCOU	NV	51224020650	51224	206	50	2020	4	TRUE	Naltrexone
		MCOU	NV	16729008101	16729	81	1	2020	4	TRUE	Naltrexone
		MCOU	NV	16729008110	16729	81	10	2020	4	FALSE	Naltrexone	7432	260	9673.33	9517	156.33
		MCOU	NV	47335032683	47335	326	83	2020	4	FALSE	NALTREXONE	938	56	1173.7	1173.7	0
		FFSU	NV	406117001	406	1170	1	2020	4	FALSE	NALTREXONE	750	13	707	707	0	842
Vivitrol	2020	None
Naltrexone	2019	FFSU	NV	47335032688	47335	326	88	2019	1	TRUE	NALTREXONE
		FFSU	NV	51224020630	51224	206	30	2019	1	TRUE	Naltrexone
		MCOU	NV	51224020630	51224	206	30	2019	1	TRUE	Naltrexone
		FFSU	NV	51224020650	51224	206	50	2019	1	TRUE	Naltrexone
		MCOU	NV	47335032683	47335	326	83	2019	1	TRUE	NALTREXONE
		FFSU	NV	47335032683	47335	326	83	2019	1	TRUE	NALTREXONE
		MCOU	NV	16729008110	16729	81	10	2019	1	FALSE	Naltrexone	6203	216	8275.86	8268.41	7.45
		FFSU	NV	16729008110	16729	81	10	2019	1	FALSE	Naltrexone	2145	67	1937.21	1937.21	0
		MCOU	NV	406117003	406	1170	3	2019	1	FALSE	NALTREXONE	4382	145	6162.71	6162.71	0
		FFSU	NV	16729008101	16729	81	1	2019	1	FALSE	Naltrexone	488	15	451.95	451.95	0
		MCOU	NV	406117001	406	1170	1	2019	1	FALSE	NALTREXONE	711	25	994.72	994.72	0
		FFSU	NV	406117001	406	1170	1	2019	1	FALSE	NALTREXONE	469	13	459.72	459.72	0
		MCOU	NV	51224020650	51224	206	50	2019	1	FALSE	Naltrexone	1012	38	1321.15	1321.15	0
		FFSU	NV	406117003	406	1170	3	2019	1	FALSE	NALTREXONE	1606.6	41	1478.09	1478.09	0
		MCOU	NV	16729008101	16729	81	1	2019	1	FALSE	Naltrexone	615	19	753.23	753.23	0
		MCOU	NV	47335032688	47335	326	88	2019	1	FALSE	NALTREXONE	603	27	838.87	838.87	0	606
		MCOU	NV	406117003	406	1170	3	2019	2	FALSE	NALTREXONE	3278	111	3965.5	3965.5	0
		MCOU	NV	51224020630	51224	206	30	2019	2	TRUE	Naltrexone
		MCOU	NV	406117001	406	1170	1	2019	2	TRUE	NALTREXONE
		FFSU	NV	16729008101	16729	81	1	2019	2	TRUE	Naltrexone
		FFSU	NV	51224020650	51224	206	50	2019	2	TRUE	Naltrexone
		MCOU	NV	47335032688	47335	326	88	2019	2	TRUE	NALTREXONE
		MCOU	NV	47335032683	47335	326	83	2019	2	TRUE	NALTREXONE
		FFSU	NV	47335032683	47335	326	83	2019	2	TRUE	NALTREXONE
		FFSU	NV	51224020630	51224	206	30	2019	2	TRUE	Naltrexone
		FFSU	NV	47335032688	47335	326	88	2019	2	TRUE	NALTREXONE
		MCOU	NV	51224020650	51224	206	50	2019	2	FALSE	Naltrexone	1367	55	1872.41	1854.41	18
		MCOU	NV	16729008101	16729	81	1	2019	2	FALSE	Naltrexone	398	16	562.39	562.39	0
		FFSU	NV	406117001	406	1170	1	2019	2	FALSE	NALTREXONE	585	13	532.94	532.94	0
		FFSU	NV	406117003	406	1170	3	2019	2	FALSE	NALTREXONE	1375	37	1389.04	1389.04	0
		MCOU	NV	16729008110	16729	81	10	2019	2	FALSE	Naltrexone	5838	206	8068.3	8039.1	29.2
		FFSU	NV	16729008110	16729	81	10	2019	2	FALSE	Naltrexone	2108	60	2169.64	2169.64	0	498
		FFSU	NV	406117001	406	1170	1	2019	3	TRUE	NALTREXONE
		FFSU	NV	47335032688	47335	326	88	2019	3	TRUE	NALTREXONE
		MCOU	NV	16729008101	16729	81	1	2019	3	TRUE	Naltrexone
		MCOU	NV	47335032683	47335	326	83	2019	3	TRUE	NALTREXONE
		FFSU	NV	47335032683	47335	326	83	2019	3	TRUE	NALTREXONE
		FFSU	NV	51224020650	51224	206	50	2019	3	TRUE	Naltrexone
		FFSU	NV	68084029121	68084	291	21	2019	3	TRUE	NALTREXONE
		MCOU	NV	47335032688	47335	326	88	2019	3	TRUE	NALTREXONE
		FFSU	NV	51224020630	51224	206	30	2019	3	TRUE	Naltrexone
		MCOU	NV	406117003	406	1170	3	2019	3	FALSE	NALTREXONE	3346	116	4386.3	4385.97	0.33
		MCOU	NV	406117001	406	1170	1	2019	3	FALSE	NALTREXONE	755	26	932.88	932.88	0
		MCOU	NV	51224020650	51224	206	50	2019	3	FALSE	Naltrexone	1128	43	1708.46	1708.46	0
		MCOU	NV	16729008110	16729	81	10	2019	3	FALSE	Naltrexone	8391	288	12209	12099	110
		MCOU	NV	51224020630	51224	206	30	2019	3	TRUE	Naltrexone
		FFSU	NV	16729008101	16729	81	1	2019	3	FALSE	Naltrexone	756	20	776.06	776.06	0
		FFSU	NV	406117003	406	1170	3	2019	3	FALSE	NALTREXONE	1082	30	1124.13	1124.13	0
		FFSU	NV	16729008110	16729	81	10	2019	3	FALSE	Naltrexone	2102	54	2142.57	2142.57	0	888
		MCOU	NV	16729008110	16729	81	10	2019	4	FALSE	Naltrexone	8946	311	10323.9	10323.9	0
		MCOU	NV	406117003	406	1170	3	2019	4	FALSE	NALTREXONE	3551	125	4921.49	4919.14	2.35
		MCOU	NV	406117001	406	1170	1	2019	4	FALSE	NALTREXONE	600	20	611.44	611.44	0
		MCOU	NV	47335032688	47335	326	88	2019	4	FALSE	NALTREXONE	411	26	525.38	525.38	0
		FFSU	NV	16729008110	16729	81	10	2019	4	FALSE	Naltrexone	3094	81	3152.57	3152.57	0
		FFSU	NV	16729008101	16729	81	1	2019	4	FALSE	Naltrexone	537	16	568.39	568.39	0
		FFSU	NV	406117001	406	1170	1	2019	4	FALSE	NALTREXONE	1197	28	1185.06	1185.06	0
		MCOU	NV	16729008101	16729	81	1	2019	4	TRUE	Naltrexone
		FFSU	NV	51224020630	51224	206	30	2019	4	TRUE	Naltrexone
		FFSU	NV	406117003	406	1170	3	2019	4	FALSE	NALTREXONE	1529	42	1572.26	1572.26	0
		FFSU	NV	51224020650	51224	206	50	2019	4	TRUE	Naltrexone
		FFSU	NV	47335032688	47335	326	88	2019	4	TRUE	NALTREXONE
		FFSU	NV	47335032683	47335	326	83	2019	4	TRUE	NALTREXONE
		MCOU	NV	51224020630	51224	206	30	2019	4	TRUE	Naltrexone
		MCOU	NV	51224020650	51224	206	50	2019	4	TRUE	Naltrexone
		MCOU	NV	47335032683	47335	326	83	2019	4	TRUE	NALTREXONE						649
Vivitrol	2019	None
New Mexico
Naltrexone	2021	MCOU	NM	406117001	406	1170	1	2021	1	FALSE	NALTREXONE	9836.6	231	7757.23	7433.01	324.22
		FFSU	NM	406117003	406	1170	3	2021	1	FALSE	NALTREXONE	1927	70	2222.8	2222.8	0
		MCOU	NM	406117003	406	1170	3	2021	1	FALSE	NALTREXONE	46782.2	1389	61002.8	60308.4	694.42
		FFSU	NM	47335032688	47335	326	88	2021	1	TRUE	NALTREXONE
		FFSU	NM	16729008110	16729	81	10	2021	1	TRUE	NALTREXONE
		FFSU	NM	406117001	406	1170	1	2021	1	FALSE	NALTREXONE	1527	52	1722.07	1722.07	0
		FFSU	NM	51224020650	51224	206	50	2021	1	FALSE	NALTREXONE	515	17	579.15	579.15	0
		MCOU	NM	51224020630	51224	206	30	2021	1	TRUE	NALTREXONE
		MCOU	NM	47335032688	47335	326	88	2021	1	FALSE	NALTREXONE	6221	187	5311.59	5195.1	116.49
		MCOU	NM	16729008110	16729	81	10	2021	1	FALSE	NALTREXONE	3127	107	5013.56	4876.17	137.39
		MCOU	NM	16729008101	16729	81	1	2021	1	FALSE	NALTREXONE	457	15	382.87	382.87	0
		MCOU	NM	47335032683	47335	326	83	2021	1	FALSE	NALTREXONE	462.4	15	380.89	380.89	0
		MCOU	NM	51224020650	51224	206	50	2021	1	FALSE	NALTREXONE	1020	27	811.94	811.94	0	2110
Vivitrol	2021	None
Naltrexone	2020	FFSU	NM	16729008110	16729	81	10	2020	1	FALSE	NALTREXONE	682	23	768.88	768.88	0
		FFSU	NM	47335032688	47335	326	88	2020	1	TRUE	NALTREXONE
		FFSU	NM	51224020650	51224	206	50	2020	1	FALSE	NALTREXONE	1066	38	1225.62	1225.62	0
		FFSU	NM	406117001	406	1170	1	2020	1	FALSE	NALTREXONE	879	31	1004.08	1004.08	0
		FFSU	NM	16729008101	16729	81	1	2020	1	TRUE	NALTREXONE
		FFSU	NM	406117003	406	1170	3	2020	1	FALSE	NALTREXONE	1099	37	1236.53	1231.71	4.82
		MCOU	NM	16729008110	16729	81	10	2020	1	FALSE	NALTREXONE	18447	536	23745.9	23634.2	111.7
		MCOU	NM	406117001	406	1170	1	2020	1	FALSE	NALTREXONE	7915.3	216	7910.39	7868.76	41.63
		MCOU	NM	51224020650	51224	206	50	2020	1	FALSE	NALTREXONE	2358	62	2368.73	2368.73	0
		MCOU	NM	47335032683	47335	326	83	2020	1	FALSE	NALTREXONE	1414	45	1172.58	1172.58	0	988
		FFSU	NM	51224020650	51224	206	50	2020	2	FALSE	NALTREXONE	875	26	832.86	832.86	0
		FFSU	NM	16729008110	16729	81	10	2020	2	TRUE	NALTREXONE
		FFSU	NM	406117003	406	1170	3	2020	2	FALSE	NALTREXONE	1511	54	1715.57	1705.93	9.64
		FFSU	NM	406117001	406	1170	1	2020	2	FALSE	NALTREXONE	863	33	997.55	997.55	0
		FFSU	NM	47335032688	47335	326	88	2020	2	TRUE	NALTREXONE
		FFSU	NM	16729008101	16729	81	1	2020	2	TRUE	NALTREXONE
		MCOU	NM	16729008110	16729	81	10	2020	2	FALSE	NALTREXONE	5071	149	7806.6	7729.65	76.95
		MCOU	NM	16729008101	16729	81	1	2020	2	FALSE	NALTREXONE	916	27	951.81	951.81	0
		MCOU	NM	406117003	406	1170	3	2020	2	FALSE	NALTREXONE	39280	1114	53206.7	52479.5	727.27
		MCOU	NM	406117001	406	1170	1	2020	2	FALSE	NALTREXONE	7437.4	190	8015.83	8015.83	0
		MCOU	NM	47335032683	47335	326	83	2020	2	FALSE	NALTREXONE	829	34	656.6	656.6	0
		MCOU	NM	51224020630	51224	206	30	2020	2	FALSE	NALTREXONE	328	15	258.14	258.14	0
		MCOU	NM	51224020650	51224	206	50	2020	2	FALSE	NALTREXONE	2115	37	1786.05	1786.05	0
		MCOU	NM	47335032688	47335	326	88	2020	2	FALSE	NALTREXONE	4899	148	4055.76	3875.28	180.48	1827
		FFSU	NM	406117003	406	1170	3	2020	3	FALSE	NALTREXONE	1637	56	1852.55	1852.55	0
		FFSU	NM	406117001	406	1170	1	2020	3	FALSE	NALTREXONE	904	33	1048.9	1048.9	0
		FFSU	NM	16729008110	16729	81	10	2020	3	TRUE	NALTREXONE
		FFSU	NM	51224020650	51224	206	50	2020	3	FALSE	NALTREXONE	510	18	570.52	570.52	0
		MCOU	NM	16729008110	16729	81	10	2020	3	FALSE	NALTREXONE	2942	92	4665.88	4554.65	111.23
		MCOU	NM	406117001	406	1170	1	2020	3	FALSE	NALTREXONE	8409.6	201	8597.92	8111.59	486.33
		MCOU	NM	406117003	406	1170	3	2020	3	FALSE	NALTREXONE	43660.2	1264	55967.3	55186.9	780.42
		MCOU	NM	16729008101	16729	81	1	2020	3	FALSE	NALTREXONE	430	18	380.07	380.07	0
		MCOU	NM	51224020650	51224	206	50	2020	3	FALSE	NALTREXONE	1999	34	1805.76	1805.76	0
		MCOU	NM	47335032688	47335	326	88	2020	3	FALSE	NALTREXONE	5986	179	5027.8	4903.02	124.78
		MCOU	NM	51224020630	51224	206	30	2020	3	TRUE	NALTREXONE
		MCOU	NM	47335032683	47335	326	83	2020	3	FALSE	NALTREXONE	880	28	736.29	736.29	0	1923
		FFSU	NM	47335032688	47335	326	88	2020	4	TRUE	NALTREXONE
		FFSU	NM	406117001	406	1170	1	2020	4	FALSE	NALTREXONE	1234	41	1362.83	1362.83	0
		FFSU	NM	406117003	406	1170	3	2020	4	FALSE	NALTREXONE	1230	40	1356.3	1356.3	0
		FFSU	NM	51224020650	51224	206	50	2020	4	FALSE	NALTREXONE	450	15	506.56	506.56	0
		FFSU	NM	16729008110	16729	81	10	2020	4	TRUE	NALTREXONE
		MCOU	NM	406117001	406	1170	1	2020	4	FALSE	NALTREXONE	9217.3	204	7474.98	6988.65	486.33
		MCOU	NM	16729008110	16729	81	10	2020	4	FALSE	NALTREXONE	2642	83	4414.85	4414.85	0
		MCOU	NM	406117003	406	1170	3	2020	4	FALSE	NALTREXONE	43202.6	1298	56682.5	56214.5	468
		MCOU	NM	16729008101	16729	81	1	2020	4	FALSE	NALTREXONE	387	14	343.82	343.82	0
		MCOU	NM	51224020650	51224	206	50	2020	4	FALSE	NALTREXONE	2038	38	1594.69	1594.69	0
		MCOU	NM	51224020630	51224	206	30	2020	4	TRUE	NALTREXONE
		MCOU	NM	47335032688	47335	326	88	2020	4	FALSE	NALTREXONE	5944	175	4881.17	4789.34	91.83
		MCOU	NM	47335032683	47335	326	83	2020	4	FALSE	NALTREXONE	485.4	18	401.15	401.15	0	1926
Vivitrol	2020	None
Naltrexone	2019	MCOU	NM	406117001	406	1170	1	2019	1	FALSE	NALTREXONE	6178	172	6517.76	6507.42	10.34
		FFSU	NM	51224020630	51224	206	30	2019	1	TRUE	NALTREXONE
		FFSU	NM	47335032683	47335	326	83	2019	1	TRUE	NALTREXONE
		MCOU	NM	47335032688	47335	326	88	2019	1	TRUE	NALTREXONE
		MCOU	NM	47335032683	47335	326	83	2019	1	FALSE	NALTREXONE	1116	30	1189.47	1118.16	71.31
		MCOU	NM	16729008101	16729	81	1	2019	1	FALSE	NALTREXONE	683	23	770.91	770.91	0
		FFSU	NM	51224020650	51224	206	50	2019	1	FALSE	NALTREXONE	1049	36	1186.3	1186.3	0
		FFSU	NM	406117003	406	1170	3	2019	1	FALSE	NALTREXONE	1748	58	1984.86	1984.86	0
		FFSU	NM	406117001	406	1170	1	2019	1	FALSE	NALTREXONE	1686	53	1836.84	1836.84	0
		MCOU	NM	406117003	406	1170	3	2019	1	FALSE	NALTREXONE	22457.4	689	24362.3	24212	150.3
		MCOU	NM	51224020650	51224	206	50	2019	1	FALSE	NALTREXONE	2431	71	2695.65	2603.4	92.25
		MCOU	NM	16729008110	16729	81	10	2019	1	FALSE	NALTREXONE	14692.3	457	15829.3	15783.9	45.44
		FFSU	NM	16729008110	16729	81	10	2019	1	FALSE	NALTREXONE	600	20	666.48	666.48	0
		MCOU	NM	51224020630	51224	206	30	2019	1	FALSE	NALTREXONE	2245	70	2642.77	2575.07	67.7	1679
		FFSU	NM	51224020630	51224	206	30	2019	2	TRUE	NALTREXONE
		FFSU	NM	16729008110	16729	81	10	2019	2	FALSE	NALTREXONE	1005	34	1088.4	1088.4	0
		MCOU	NM	16729008110	16729	81	10	2019	2	FALSE	NALTREXONE	22345.2	677	23327.4	23112.2	215.19
		MCOU	NM	51224020630	51224	206	30	2019	2	FALSE	NALTREXONE	1682	55	1900.78	1900.78	0
		MCOU	NM	51224020650	51224	206	50	2019	2	FALSE	NALTREXONE	3050	81	3121.09	3089	32.09
		FFSU	NM	406117001	406	1170	1	2019	2	FALSE	NALTREXONE	1881	58	1992.51	1992.51	0
		FFSU	NM	51224020650	51224	206	50	2019	2	FALSE	NALTREXONE	914	31	1109.7	1109.7	0
		MCOU	NM	406117003	406	1170	3	2019	2	FALSE	NALTREXONE	16669.2	506	17313.2	17185.8	127.35
		FFSU	NM	406117003	406	1170	3	2019	2	FALSE	NALTREXONE	1185	40	1283.32	1283.32	0
		MCOU	NM	406117001	406	1170	1	2019	2	FALSE	NALTREXONE	7263	203	7231.64	7194.65	36.99	1685
		MCOU	NM	51224020630	51224	206	30	2019	3	TRUE	NALTREXONE
		FFSU	NM	47335032688	47335	326	88	2019	3	TRUE	NALTREXONE
		MCOU	NM	47335032683	47335	326	83	2019	3	FALSE	NALTREXONE	2341.5	64	2467.98	2198.58	269.4
		FFSU	NM	406117001	406	1170	1	2019	3	FALSE	NALTREXONE	2121	72	2353.77	2353.77	0
		FFSU	NM	406117003	406	1170	3	2019	3	FALSE	NALTREXONE	600	21	672.91	672.91	0
		MCOU	NM	51224020650	51224	206	50	2019	3	FALSE	NALTREXONE	2754	73	2883.18	2785.6	97.58
		MCOU	NM	47335032688	47335	326	88	2019	3	FALSE	NALTREXONE	982	29	1041.36	1041.36	0
		FFSU	NM	51224020650	51224	206	50	2019	3	FALSE	NALTREXONE	1013	34	1223.62	1223.62	0
		FFSU	NM	16729008110	16729	81	10	2019	3	FALSE	NALTREXONE	1170	38	1278.51	1278.51	0
		MCOU	NM	406117003	406	1170	3	2019	3	FALSE	NALTREXONE	14085	440	14805.9	14686.6	119.3
		MCOU	NM	16729008110	16729	81	10	2019	3	FALSE	NALTREXONE	29469	850	30991.2	30664.1	327.08
		MCOU	NM	16729008101	16729	81	1	2019	3	FALSE	NALTREXONE	1283	47	1459.3	1459.3	0
		MCOU	NM	406117001	406	1170	1	2019	3	FALSE	NALTREXONE	8871.3	226	8868.68	8829.03	39.65	1894
		FFSU	NM	51224020650	51224	206	50	2019	4	FALSE	NALTREXONE	1012	35	1208.79	1208.79	0
		MCOU	NM	406117003	406	1170	3	2019	4	FALSE	NALTREXONE	11545.6	344	12699.6	12651.6	47.96
		FFSU	NM	47335032688	47335	326	88	2019	4	TRUE	NALTREXONE
		MCOU	NM	47335032688	47335	326	88	2019	4	FALSE	NALTREXONE	2514	73	2978.73	2978.73	0
		MCOU	NM	51224020630	51224	206	30	2019	4	TRUE	NALTREXONE
		MCOU	NM	185003901	185	39	1	2019	4	TRUE	NALTREXONE
		MCOU	NM	16729008101	16729	81	1	2019	4	FALSE	NALTREXONE	814	25	1076.17	1076.17	0
		FFSU	NM	16729008110	16729	81	10	2019	4	FALSE	NALTREXONE	1358	47	1505.78	1487.98	17.8
		MCOU	NM	51224020650	51224	206	50	2019	4	FALSE	NALTREXONE	2156	58	2151.92	2054.79	97.13
		MCOU	NM	16729008110	16729	81	10	2019	4	FALSE	NALTREXONE	26559	782	31976.5	31571.1	405.34
		MCOU	NM	47335032683	47335	326	83	2019	4	FALSE	NALTREXONE	1877	52	2358.55	2245.17	113.38
		FFSU	NM	406117001	406	1170	1	2019	4	FALSE	NALTREXONE	1605	55	1776.65	1776.65	0
		FFSU	NM	406117003	406	1170	3	2019	4	FALSE	NALTREXONE	862	28	949.46	949.46	0
		MCOU	NM	406117001	406	1170	1	2019	4	FALSE	NALTREXONE	6400.2	173	6695.07	6669.41	25.66	1672
Vivitrol	2019	None
Utah
Naltrexone	2021	FFSU	UT	16729008101	16729	81	1	2021	1	TRUE	Naltrexone
		FFSU	UT	47335032688	47335	326	88	2021	1	FALSE	NALTREXONE	4265	166	3778.55	3778.55	0
		FFSU	UT	51224020650	51224	206	50	2021	1	FALSE	Naltrexone	931	33	805.37	805.37	0
		FFSU	UT	406117001	406	1170	1	2021	1	FALSE	NALTREXONE	4202	158	5665.91	5628.77	37.14
		FFSU	UT	47335032683	47335	326	83	2021	1	FALSE	NALTREXONE	1164	42	1022.76	1022.76	0
		FFSU	UT	51224020630	51224	206	30	2021	1	FALSE	Naltrexone	616	22	531.01	516.78	14.23
		FFSU	UT	406117003	406	1170	3	2021	1	FALSE	NALTREXONE	13741	494	11780.5	11749.5	31.04
		FFSU	UT	16729008110	16729	81	10	2021	1	FALSE	Naltrexone	1805	69	2069.98	2046.94	23.04	984
Vivitrol	2021	None
Naltrexone	2020	FFSU	UT	16729008101	16729	81	1	2020	1	FALSE	Naltrexone	816	32	922.6	922.6	0
		FFSU	UT	406117003	406	1170	3	2020	1	FALSE	NALTREXONE	4926	176	5857.95	5857.95	0
		FFSU	UT	51224020650	51224	206	50	2020	1	TRUE	Naltrexone
		FFSU	UT	16729008110	16729	81	10	2020	1	FALSE	Naltrexone	7260	261	8009.06	8009.06	0
		FFSU	UT	51224020630	51224	206	30	2020	1	TRUE	Naltrexone
		FFSU	UT	406117001	406	1170	1	2020	1	FALSE	NALTREXONE	2084	77	2288.31	2239.77	48.54
		FFSU	UT	47335032683	47335	326	83	2020	1	FALSE	NALTREXONE	826	29	913.25	913.25	0
		FFSU	UT	47335032688	47335	326	88	2020	1	FALSE	NALTREXONE	3969	171	4415.88	4415.88	0	746
		FFSU	UT	51224020650	51224	206	50	2020	2	FALSE	Naltrexone	545	21	590.56	576.63	13.93
		FFSU	UT	47335032688	47335	326	88	2020	2	FALSE	NALTREXONE	4549	186	4369.04	4369.04	0
		FFSU	UT	16729008101	16729	81	1	2020	2	FALSE	Naltrexone	463	18	444.41	444.41	0
		FFSU	UT	406117003	406	1170	3	2020	2	FALSE	NALTREXONE	10465	373	10732.7	10732.7	0
		FFSU	UT	47335032683	47335	326	83	2020	2	FALSE	NALTREXONE	1410	50	1360.1	1360.1	0
		FFSU	UT	406117001	406	1170	1	2020	2	FALSE	NALTREXONE	2606	96	2880.45	2706.34	174.11
		FFSU	UT	16729008110	16729	81	10	2020	2	FALSE	Naltrexone	2203	79	2224.21	2224.21	0
		FFSU	UT	51224020630	51224	206	30	2020	2	FALSE	Naltrexone	659	25	629.95	629.95	0
		MCOU	UT	406117001	406	1170	1	2020	2	TRUE	NALTREXONE						848
		FFSU	UT	16729008110	16729	81	10	2020	3	FALSE	Naltrexone	1709	64	1423.92	1422.83	1.09
		FFSU	UT	51224020650	51224	206	50	2020	3	TRUE	Naltrexone
		FFSU	UT	47335032688	47335	326	88	2020	3	FALSE	NALTREXONE	4774	182	4802.8	4802.8	0
		FFSU	UT	406117003	406	1170	3	2020	3	FALSE	NALTREXONE	11946	434	9841.94	9799.69	42.25
		FFSU	UT	51224020630	51224	206	30	2020	3	FALSE	Naltrexone	915	31	745.26	745.26	0
		FFSU	UT	16729008101	16729	81	1	2020	3	TRUE	Naltrexone
		FFSU	UT	47335032683	47335	326	83	2020	3	FALSE	NALTREXONE	1448	50	1188.79	1156.54	32.25
		FFSU	UT	406117001	406	1170	1	2020	3	FALSE	NALTREXONE	3441	127	2876.01	2876.01	0	888
		FFSU	UT	16729008110	16729	81	10	2020	4	FALSE	Naltrexone	1485	60	1314.1	1294.06	20.04
		FFSU	UT	406117001	406	1170	1	2020	4	FALSE	NALTREXONE	4044	145	4874.4	4823.17	51.23
		FFSU	UT	51224020630	51224	206	30	2020	4	FALSE	Naltrexone	973	34	842.21	813.75	28.46
		FFSU	UT	51224020650	51224	206	50	2020	4	FALSE	Naltrexone	760	32	666.82	666.82	0
		FFSU	UT	47335032688	47335	326	88	2020	4	FALSE	NALTREXONE	5504.5	201	4671.55	4671.55	0
		FFSU	UT	406117003	406	1170	3	2020	4	FALSE	NALTREXONE	12632	471	10893.8	10868.9	24.87
		FFSU	UT	47335032683	47335	326	83	2020	4	FALSE	NALTREXONE	1108	38	959.56	949.67	9.89	981
		FFSU	UT	16729008101	16729	81	1	2020	4	TRUE	Naltrexone
Vivitrol	2020	None
Naltrexone	2019	FFSU	UT	47335032688	47335	326	88	2019	1	TRUE	NALTREXONE
		FFSU	UT	68094085362	68094	853	62	2019	1	TRUE	Naltrexone
		FFSU	UT	406117001	406	1170	1	2019	1	FALSE	NALTREXONE	1206	46	1202.63	1198.18	4.45
		FFSU	UT	51224020650	51224	206	50	2019	1	FALSE	Naltrexone	2965	107	2891.49	2891.49	0
		FFSU	UT	16729008110	16729	81	10	2019	1	FALSE	Naltrexone	3292	115	3242.9	3242.9	0
		FFSU	UT	406117003	406	1170	3	2019	1	FALSE	NALTREXONE	3435	119	3362.17	3362.17	0
		FFSU	UT	51224020630	51224	206	30	2019	1	FALSE	Naltrexone	981	35	982.49	982.49	0
		FFSU	UT	16729008101	16729	81	1	2019	1	FALSE	Naltrexone	957	37	968.38	968.38	0	459
		MCOU	UT	68084029111	68084	291	11	2019	2	TRUE	NALTREXONE
		MCOU	UT	406117003	406	1170	3	2019	2	TRUE	NALTREXONE
		FFSU	UT	47335032683	47335	326	83	2019	2	TRUE	NALTREXONE
		FFSU	UT	51224020630	51224	206	30	2019	2	FALSE	Naltrexone	1273	44	1312.43	1312.43	0
		FFSU	UT	406117001	406	1170	1	2019	2	FALSE	NALTREXONE	1273	44	1318.18	1171.34	146.84
		FFSU	UT	406117003	406	1170	3	2019	2	FALSE	NALTREXONE	4038	143	4184.09	4143.62	40.47
		FFSU	UT	51224020650	51224	206	50	2019	2	FALSE	Naltrexone	2269	90	2364.5	2364.5	0
		FFSU	UT	47335032688	47335	326	88	2019	2	FALSE	NALTREXONE	476	16	494.32	494.32	0
		FFSU	UT	16729008110	16729	81	10	2019	2	FALSE	Naltrexone	4726	171	4897.89	4891.35	6.54
		FFSU	UT	16729008101	16729	81	1	2019	2	FALSE	Naltrexone	1125	58	1243.74	1218.37	25.37	566
		FFSU	UT	51224020630	51224	206	30	2019	3	TRUE	Naltrexone
		FFSU	UT	406117003	406	1170	3	2019	3	FALSE	NALTREXONE	4596	165	4967.07	4957.07	10
		FFSU	UT	47335032688	47335	326	88	2019	3	FALSE	NALTREXONE	2656	125	2847.02	2847.02	0
		FFSU	UT	16729008110	16729	81	10	2019	3	FALSE	Naltrexone	5446	199	5894.94	5894.94	0
		FFSU	UT	47335032683	47335	326	83	2019	3	FALSE	NALTREXONE	570	19	616.87	616.87	0
		FFSU	UT	51224020650	51224	206	50	2019	3	FALSE	Naltrexone	425.5	17	438.68	438.68	0
		FFSU	UT	406117001	406	1170	1	2019	3	FALSE	NALTREXONE	1517	56	1637.71	1637.71	0
		FFSU	UT	16729008101	16729	81	1	2019	3	FALSE	Naltrexone	1158	41	1650.97	1624.66	26.31	622
		FFSU	UT	406117003	406	1170	3	2019	4	FALSE	NALTREXONE	3602	133	3899.64	3899.64	0
		FFSU	UT	406117001	406	1170	1	2019	4	FALSE	NALTREXONE	1742	64	1820.04	1745.19	74.85
		FFSU	UT	51224020630	51224	206	30	2019	4	FALSE	Naltrexone	470	18	505	505	0
		FFSU	UT	16729008110	16729	81	10	2019	4	FALSE	Naltrexone	6077	217	6497.45	6497.45	0
		FFSU	UT	47335032688	47335	326	88	2019	4	FALSE	NALTREXONE	3023.5	134	3260.78	3260.78	0
		FFSU	UT	51224020650	51224	206	50	2019	4	TRUE	Naltrexone
		FFSU	UT	47335032683	47335	326	83	2019	4	FALSE	NALTREXONE	656	23	707.75	707.75	0
		FFSU	UT	16729008101	16729	81	1	2019	4	FALSE	Naltrexone	1115.5	45	2096.02	2096.02	0	634
Vivitrol	2019	None
Oregon
Naltrexone	2019
		FFSU	OR	51224020630	51224	206	30	2019	1	FALSE	Naltrexone	397	17	335.4	322.86	12.54
		MCOU	OR	51224020650	51224	206	50	2019	1	FALSE	Naltrexone	2129	77	1757.39	1757.39	0
		MCOU	OR	16729008110	16729	81	10	2019	1	FALSE	Naltrexone	15932	567	16945.2	16927.5	17.6
		MCOU	OR	16729008101	16729	81	1	2019	1	FALSE	Naltrexone	1125	38	1368.03	1368.03	0
		FFSU	OR	406117003	406	1170	3	2019	1	FALSE	NALTREXONE	2752	98	2000.54	1764.67	235.87
		MCOU	OR	406117001	406	1170	1	2019	1	FALSE	NALTREXONE	8849.5	267	9218.79	9218.79	0
		MCOU	OR	51224020630	51224	206	30	2019	1	FALSE	Naltrexone	1481.75	52	1262.88	1262.88	0
		MCOU	OR	47335032688	47335	326	88	2019	1	FALSE	NALTREXONE	2210.5	74	2405.69	2405.69	0	1190
		FFSU	OR	406117003	406	1170	3	2019	2	FALSE	NALTREXONE	2766	100	1945.78	1808.38	137.4
		MCOU	OR	16729008101	16729	81	1	2019	2	FALSE	Naltrexone	1456	55	1181.47	1181.47	0
		FFSU	OR	51224020650	51224	206	50	2019	2	FALSE	Naltrexone	393	14	276.74	276.74	0
		FFSU	OR	16729008110	16729	81	10	2019	2	FALSE	Naltrexone	1036	39	741.25	703.4	37.85
		FFSU	OR	406117001	406	1170	1	2019	2	FALSE	NALTREXONE	1066.5	36	726.04	636.4	89.64
		MCOU	OR	51224020630	51224	206	30	2019	2	FALSE	Naltrexone	1667	62	1305.01	1305.01	0	306
		MCOU	OR	51224020630	51224	206	30	2019	3	FALSE	Naltrexone	319	14	230.28	230.28	0
		MCOU	OR	406117001	406	1170	1	2019	3	FALSE	NALTREXONE	6273	210	5220.82	5220.82	0
		FFSU	OR	47335032683	47335	326	83	2019	3	FALSE	NALTREXONE	374	15	302.8	283.84	18.96
		FFSU	OR	16729008110	16729	81	10	2019	3	FALSE	Naltrexone	1463	56	1121.17	984.26	136.91
		FFSU	OR	47335032688	47335	326	88	2019	3	FALSE	NALTREXONE	522	16	378.95	378.95	0	311
		MCOU	OR	51224020630	51224	206	30	2019	4	TRUE	Naltrexone
		FFSU	OR	47335032683	47335	326	83	2019	4	FALSE	NALTREXONE	334	12	282.98	282.98	0
		FFSU	OR	16729008101	16729	81	1	2019	4	TRUE	Naltrexone
		MCOU	OR	16729008110	16729	81	10	2019	4	FALSE	Naltrexone	27644.5	959	24237.5	24237.5	0	971
		FFSU	OR	406117001	406	1170	1	2020	1	FALSE	NALTREXONE	754	23	590.98	537.46	53.52
		FFSU	OR	406117003	406	1170	3	2020	1	FALSE	NALTREXONE	3023	109	2522.85	2358.53	164.32
		FFSU	OR	47335032683	47335	326	83	2020	1	FALSE	NALTREXONE	515	20	472.67	410.75	61.92
		FFSU	OR	47335032688	47335	326	88	2020	1	FALSE	NALTREXONE	1111	37	907.51	839.79	67.72
		FFSU	OR	16729008110	16729	81	10	2020	1	FALSE	Naltrexone	1780	63	1462.24	1164.22	298.02
		MCOU	OR	406117003	406	1170	3	2020	1	FALSE	NALTREXONE	45462.5	1571	33221.8	33221.8	0
		MCOU	OR	406117001	406	1170	1	2020	1	FALSE	NALTREXONE	6567	193	4393.77	4393.77	0
		MCOU	OR	16729008101	16729	81	1	2020	1	TRUE	Naltrexone
		MCOU	OR	16729008110	16729	81	10	2020	1	FALSE	Naltrexone	23092.5	818	19617.8	19617.8	0
		MCOU	OR	51224020650	51224	206	50	2020	1	TRUE	Naltrexone
		MCOU	OR	47335032683	47335	326	83	2020	1	FALSE	NALTREXONE	5792	182	3812.02	3812.02	0
		MCOU	OR	47335032688	47335	326	88	2020	1	FALSE	NALTREXONE	12947.5	404	11812.3	11812.3	0+L25M28:O50	3420
Naltrexone	2020	FFSU	OR	406117003	406	1170	3	2020	2	FALSE	NALTREXONE	3621	129	3012.06	2672.87	339.19
		FFSU	OR	406117001	406	1170	1	2020	2	FALSE	NALTREXONE	686	18	549.26	519.3	29.96
		FFSU	OR	16729008101	16729	81	1	2020	2	TRUE	Naltrexone
		FFSU	OR	16729008110	16729	81	10	2020	2	FALSE	Naltrexone	495	16	394.16	354.37	39.79
		FFSU	OR	47335032683	47335	326	83	2020	2	FALSE	NALTREXONE	692	19	569.87	324.07	245.8
		FFSU	OR	47335032688	47335	326	88	2020	2	FALSE	NALTREXONE	1266	40	1019.55	908.39	111.16
		MCOU	OR	16729008110	16729	81	10	2020	2	FALSE	Naltrexone	5445	197	5333.17	5333.17	0
		MCOU	OR	16729008101	16729	81	1	2020	2	FALSE	Naltrexone	588	22	407.35	407.35	0
		MCOU	OR	406117003	406	1170	3	2020	2	FALSE	NALTREXONE	62641.5	2096	48657.4	48657.4	0
		MCOU	OR	406117001	406	1170	1	2020	2	FALSE	NALTREXONE	5709.75	173	4052	4052	0
		MCOU	OR	47335032683	47335	326	83	2020	2	FALSE	NALTREXONE	8175.5	252	5538.09	5538.09	0
		MCOU	OR	47335032688	47335	326	88	2020	2	FALSE	NALTREXONE	15027.8	476	13412.6	13412.6	0
		MCOU	OR	51224020650	51224	206	50	2020	2	FALSE	Naltrexone	263	13	178.44	178.44	0	3451
		FFSU	OR	406117003	406	1170	3	2020	3	FALSE	NALTREXONE	3574	121	2940.37	2477.94	462.43
		FFSU	OR	406117001	406	1170	1	2020	3	FALSE	NALTREXONE	549	15	433.82	418.89	14.93
		FFSU	OR	47335032683	47335	326	83	2020	3	FALSE	NALTREXONE	812	23	673.18	420.19	252.99
		FFSU	OR	16729008110	16729	81	10	2020	3	FALSE	Naltrexone	386	14	322.54	322.54	0
		FFSU	OR	16729008101	16729	81	1	2020	3	TRUE	Naltrexone
		FFSU	OR	47335032688	47335	326	88	2020	3	FALSE	NALTREXONE	1254	45	1059.98	933.29	126.69
		MCOU	OR	16729008101	16729	81	1	2020	3	TRUE	Naltrexone
		MCOU	OR	16729008110	16729	81	10	2020	3	FALSE	Naltrexone	5449	176	5791.08	5791.08	0
		MCOU	OR	406117001	406	1170	1	2020	3	FALSE	NALTREXONE	6509	189	5145.2	5145.2	0
		MCOU	OR	406117003	406	1170	3	2020	3	FALSE	NALTREXONE	63512	2153	52955.3	52926.3	28.94
		MCOU	OR	47335032683	47335	326	83	2020	3	FALSE	NALTREXONE	7154	220	4955.64	4951.1	4.54
		MCOU	OR	47335032688	47335	326	88	2020	3	FALSE	NALTREXONE	14764	489	14116.9	14116.9	0	3445
		FFSU	OR	406117003	406	1170	3	2020	4	FALSE	NALTREXONE	4087	139	3450.72	3178.86	271.86
		FFSU	OR	406117001	406	1170	1	2020	4	FALSE	NALTREXONE	564	19	496.59	468.55	28.04
		FFSU	OR	51224020650	51224	206	50	2020	4	TRUE	Naltrexone
		FFSU	OR	47335032683	47335	326	83	2020	4	FALSE	NALTREXONE	398	15	362.42	310.3	52.12
		FFSU	OR	47335032688	47335	326	88	2020	4	FALSE	NALTREXONE	1138	38	950.95	883.19	67.76
		FFSU	OR	16729008110	16729	81	10	2020	4	FALSE	Naltrexone	823	24	685.22	537.76	147.46
		MCOU	OR	406117003	406	1170	3	2020	4	FALSE	NALTREXONE	66297.5	2225	51299.1	51248.9	50.18
		MCOU	OR	406117001	406	1170	1	2020	4	FALSE	NALTREXONE	6497	178	5031.14	5025.16	5.98
		MCOU	OR	16729008101	16729	81	1	2020	4	TRUE	Naltrexone
		MCOU	OR	16729008110	16729	81	10	2020	4	FALSE	Naltrexone	8880.5	283	8079.33	8079.33	0
		MCOU	OR	47335032683	47335	326	83	2020	4	FALSE	NALTREXONE	3607	129	2706.81	2706.81	0
		MCOU	OR	47335032688	47335	326	88	2020	4	FALSE	NALTREXONE	16561.4	498	15084.8	15084.8	0	3548
Naltrexone	2021	FFSU	OR	16729008101	16729	81	1	2021	1	TRUE	Naltrexone
		FFSU	OR	47335032688	47335	326	88	2021	1	FALSE	NALTREXONE	1399	47	1178.29	992.99	185.3
		MCOU	OR	406117001	406	1170	1	2021	1	FALSE	NALTREXONE	4741.25	133	4184.28	4184.28	0
		FFSU	OR	406117001	406	1170	1	2021	1	FALSE	NALTREXONE	539	16	436.18	406.42	29.76
		MCOU	OR	16729008101	16729	81	1	2021	1	FALSE	Naltrexone	585	20	823.99	823.99	0
		MCOU	OR	406117003	406	1170	3	2021	1	FALSE	NALTREXONE	54633	1863	49840.1	49837	3.06
		FFSU	OR	406117003	406	1170	3	2021	1	FALSE	NALTREXONE	3587	128	3072.3	2852.6	219.7
		MCOU	OR	16729008110	16729	81	10	2021	1	FALSE	Naltrexone	8886.5	294	8842.88	8842.88	0
		FFSU	OR	16729008110	16729	81	10	2021	1	FALSE	Naltrexone	1115.5	34	947.03	679.13	267.9
		FFSU	OR	47335032683	47335	326	83	2021	1	TRUE	NALTREXONE
		MCOU	OR	47335032683	47335	326	83	2021	1	FALSE	NALTREXONE	2295	86	1788.52	1788.52	0
		MCOU	OR	47335032688	47335	326	88	2021	1	FALSE	NALTREXONE	11811.5	373	11691.2	11691.2	0
		MCOU	OR	51224020650	51224	206	50	2021	1	TRUE	Naltrexone						2994
Vivitrol	2019	none
Vivitrol	2020	none
Vivitrol	2021	none
Washington
Naltrexone	2019
		FFSU	WA	47335032683	47335	326	83	2019	1	TRUE	NALTREXONE
		MCOU	WA	47335032683	47335	326	83	2019	1	TRUE	NALTREXONE
		FFSU	WA	47335032688	47335	326	88	2019	1	TRUE	NALTREXONE
		FFSU	WA	16729008101	16729	81	1	2019	1	TRUE	Naltrexone
		FFSU	WA	51224020650	51224	206	50	2019	1	FALSE	Naltrexone	388	13	389.16	389.16	0
		FFSU	WA	406117001	406	1170	1	2019	1	FALSE	NALTREXONE	816	35	770.28	770.28	0
		FFSU	WA	16729008110	16729	81	10	2019	1	FALSE	Naltrexone	426	17	401.68	401.68	0
		MCOU	WA	47335032688	47335	326	88	2019	1	FALSE	NALTREXONE	1901	69	1267.99	1146.16	121.83
		MCOU	WA	16729008101	16729	81	1	2019	1	FALSE	Naltrexone	1724	64	1204.02	1183.44	20.58
		FFSU	WA	51224020630	51224	206	30	2019	1	FALSE	Naltrexone	315	14	330.24	330.24	0
		FFSU	WA	406117003	406	1170	3	2019	1	FALSE	NALTREXONE	2112	86	1992.87	1916.99	75.88
		MCOU	WA	51224020650	51224	206	50	2019	1	FALSE	Naltrexone	6402	214	5280.39	5053.6	226.79
		MCOU	WA	406117001	406	1170	1	2019	1	FALSE	NALTREXONE	10918	424	8541.87	8487.63	54.24
		MCOU	WA	406117003	406	1170	3	2019	1	FALSE	NALTREXONE	38104.2	1453	28651.5	28406	245.51
		MCOU	WA	51224020630	51224	206	30	2019	1	FALSE	Naltrexone	3007	97	2500.83	2500.83	0
		MCOU	WA	16729008110	16729	81	10	2019	1	FALSE	Naltrexone	12807	470	10036.2	9790.83	245.36	2956
		MCOU	WA	406117003	406	1170	3	2019	2	FALSE	NALTREXONE	41450.8	1551	32603.2	32348.2	254.99
		FFSU	WA	51224020650	51224	206	50	2019	2	TRUE	Naltrexone
		FFSU	WA	47335032688	47335	326	88	2019	2	TRUE	NALTREXONE
		FFSU	WA	16729008101	16729	81	1	2019	2	TRUE	Naltrexone
		MCOU	WA	68094085362	68094	853	62	2019	2	TRUE	Naltrexone
		FFSU	WA	47335032683	47335	326	83	2019	2	TRUE	NALTREXONE
		MCOU	WA	406117001	406	1170	1	2019	2	FALSE	NALTREXONE	8205	330	6625	6625	0
		MCOU	WA	47335032688	47335	326	88	2019	2	FALSE	NALTREXONE	2244	74	1713.48	1583.7	129.78
		FFSU	WA	16729008110	16729	81	10	2019	2	FALSE	Naltrexone	716	27	643.64	634.57	9.07
		MCOU	WA	51224020650	51224	206	50	2019	2	FALSE	Naltrexone	5459	200	4574.63	4472.16	102.47
		MCOU	WA	16729008110	16729	81	10	2019	2	FALSE	Naltrexone	17016	610	13684.5	13426.9	257.65
		FFSU	WA	406117003	406	1170	3	2019	2	FALSE	NALTREXONE	2930.2	108	2600.15	2566.31	33.84
		FFSU	WA	406117001	406	1170	1	2019	2	FALSE	NALTREXONE	647	28	572.7	572.7	0
		MCOU	WA	16729008101	16729	81	1	2019	2	FALSE	Naltrexone	2630.2	86	1990.41	1955.1	35.31
		MCOU	WA	47335032683	47335	326	83	2019	2	FALSE	NALTREXONE	434	15	369.78	369.78	0
		MCOU	WA	51224020630	51224	206	30	2019	2	FALSE	Naltrexone	3024	115	2628.89	2628.89	0
		FFSU	WA	51224020630	51224	206	30	2019	2	FALSE	Naltrexone	292	12	301.04	301.04	0	3156
		MCOU	WA	16729008101	16729	81	1	2019	3	FALSE	Naltrexone	2565.4	93	2306.29	2290.92	15.37
		MCOU	WA	47335032683	47335	326	83	2019	3	FALSE	NALTREXONE	4372	159	3968.19	3949.63	18.56
		MCOU	WA	51224020630	51224	206	30	2019	3	FALSE	Naltrexone	1186	44	1176.86	1176.86	0
		MCOU	WA	47335032688	47335	326	88	2019	3	FALSE	NALTREXONE	6901	228	6146.36	6067.82	78.54
		MCOU	WA	51224020650	51224	206	50	2019	3	FALSE	Naltrexone	1406	51	1349.49	1293.94	55.55
		MCOU	WA	406117001	406	1170	1	2019	3	FALSE	NALTREXONE	9735	368	8854.31	8800.9	53.41
		FFSU	WA	16729008101	16729	81	1	2019	3	TRUE	Naltrexone
		FFSU	WA	51224020630	51224	206	30	2019	3	TRUE	Naltrexone
		FFSU	WA	51224020650	51224	206	50	2019	3	TRUE	Naltrexone
		FFSU	WA	47335032683	47335	326	83	2019	3	TRUE	NALTREXONE
		FFSU	WA	47335032688	47335	326	88	2019	3	TRUE	NALTREXONE
		FFSU	WA	406117001	406	1170	1	2019	3	FALSE	NALTREXONE	456	19	427.23	427.23	0
		FFSU	WA	16729008110	16729	81	10	2019	3	FALSE	Naltrexone	1199	44	1098	1098	0
		FFSU	WA	406117003	406	1170	3	2019	3	FALSE	NALTREXONE	2372	89	2177.23	2177.23	0
		MCOU	WA	16729008110	16729	81	10	2019	3	FALSE	Naltrexone	23344.5	826	21022.2	20751.4	270.83
		MCOU	WA	406117003	406	1170	3	2019	3	FALSE	NALTREXONE	45443	1704	41022.5	40878.4	144.07	3625
		MCOU	WA	406117001	406	1170	1	2019	4	FALSE	NALTREXONE	6015	246	5507.56	5347.43	160.13
		MCOU	WA	16729008101	16729	81	1	2019	4	FALSE	Naltrexone	1818	62	1625.49	1625.49	0
		MCOU	WA	51224020630	51224	206	30	2019	4	FALSE	Naltrexone	486	17	434.93	434.93	0
		MCOU	WA	51224020650	51224	206	50	2019	4	FALSE	Naltrexone	1202	47	1058.47	953.56	104.91
		MCOU	WA	47335032683	47335	326	83	2019	4	FALSE	NALTREXONE	3967	150	3575.33	3509	66.33
		MCOU	WA	16729008110	16729	81	10	2019	4	FALSE	Naltrexone	22102	831	19282.9	18996.5	286.44
		FFSU	WA	406117001	406	1170	1	2019	4	FALSE	NALTREXONE	312	12	287.54	257.31	30.23
		FFSU	WA	47335032683	47335	326	83	2019	4	TRUE	NALTREXONE
		FFSU	WA	47335032688	47335	326	88	2019	4	FALSE	NALTREXONE	491.16	18	450.51	272.89	177.62
		FFSU	WA	406117003	406	1170	3	2019	4	FALSE	NALTREXONE	1902	68	1729.26	1728.26	1
		FFSU	WA	16729008101	16729	81	1	2019	4	TRUE	Naltrexone
		FFSU	WA	51224020650	51224	206	50	2019	4	TRUE	Naltrexone
		FFSU	WA	16729008110	16729	81	10	2019	4	FALSE	Naltrexone	1129	46	1043.45	1043.45	0
		MCOU	WA	406117003	406	1170	3	2019	4	FALSE	NALTREXONE	41869.2	1652	37282.1	37152.2	129.92
		MCOU	WA	47335032688	47335	326	88	2019	4	FALSE	NALTREXONE	9790.5	319	8535.26	8470.88	64.38	3468
		FFSU	WA	406117001	406	1170	1	2020	1	FALSE	NALTREXONE	420	18	403.95	403.95	0
		FFSU	WA	16729008110	16729	81	10	2020	1	FALSE	Naltrexone	1087	40	1017.02	1017.02	0
		FFSU	WA	406117003	406	1170	3	2020	1	FALSE	NALTREXONE	1471	58	1392.77	1344.29	48.48
		FFSU	WA	16729008101	16729	81	1	2020	1	TRUE	Naltrexone
		FFSU	WA	47335032688	47335	326	88	2020	1	TRUE	NALTREXONE
		FFSU	WA	51224020630	51224	206	30	2020	1	TRUE	Naltrexone
		FFSU	WA	51224020650	51224	206	50	2020	1	TRUE	Naltrexone
		FFSU	WA	47335032683	47335	326	83	2020	1	TRUE	NALTREXONE
		MCOU	WA	16729008101	16729	81	1	2020	1	FALSE	Naltrexone	1648	55	1326.6	1326.6	0
		MCOU	WA	406117003	406	1170	3	2020	1	FALSE	NALTREXONE	49218	1853	37266	37051.3	214.72
		MCOU	WA	16729008110	16729	81	10	2020	1	FALSE	Naltrexone	20826	783	16000.8	15758.3	242.42
		MCOU	WA	406117001	406	1170	1	2020	1	FALSE	NALTREXONE	6628	238	4874.35	4874.35	0
		MCOU	WA	47335032688	47335	326	88	2020	1	FALSE	NALTREXONE	12553.9	417	9387.5	9139.65	247.85
		MCOU	WA	47335032683	47335	326	83	2020	1	FALSE	NALTREXONE	4285	152	3218.76	3218.76	0
		MCOU	WA	51224020630	51224	206	30	2020	1	FALSE	Naltrexone	785	26	577.86	577.86	0
		MCOU	WA	51224020650	51224	206	50	2020	1	FALSE	Naltrexone	1256	61	943.16	838.22	104.94	3701
		FFSU	WA	406117001	406	1170	1	2020	2	FALSE	NALTREXONE	700	25	653.45	653.45	0
		FFSU	WA	16729008101	16729	81	1	2020	2	TRUE	Naltrexone
		FFSU	WA	406117003	406	1170	3	2020	2	FALSE	NALTREXONE	1931	73	1806.93	1782.76	24.17
		FFSU	WA	16729008110	16729	81	10	2020	2	TRUE	Naltrexone
		FFSU	WA	47335032683	47335	326	83	2020	2	FALSE	NALTREXONE	647	21	587.72	587.72	0
		FFSU	WA	51224020650	51224	206	50	2020	2	TRUE	Naltrexone
		FFSU	WA	51224020630	51224	206	30	2020	2	TRUE	Naltrexone
		FFSU	WA	47335032688	47335	326	88	2020	2	FALSE	NALTREXONE	658	13	564.82	321.88	242.94
		MCOU	WA	16729008101	16729	81	1	2020	2	FALSE	Naltrexone	1020.5	35	699.59	663.75	35.84
		MCOU	WA	16729008110	16729	81	10	2020	2	FALSE	Naltrexone	7031.5	300	5106.39	4812.16	294.23
		MCOU	WA	406117001	406	1170	1	2020	2	FALSE	NALTREXONE	7637	281	5387.66	5367.18	20.48
		MCOU	WA	406117003	406	1170	3	2020	2	FALSE	NALTREXONE	58287	2129	40747.4	40420.9	326.52
		MCOU	WA	51224020650	51224	206	50	2020	2	FALSE	Naltrexone	1325	62	1007.36	902.36	105
		MCOU	WA	47335032683	47335	326	83	2020	2	FALSE	NALTREXONE	6190	227	4593.49	4593.49	0
		MCOU	WA	47335032688	47335	326	88	2020	2	FALSE	NALTREXONE	12916.7	451	9032.66	8825.76	206.9
		MCOU	WA	51224020630	51224	206	30	2020	2	FALSE	Naltrexone	5338	188	3903.75	3889.52	14.23	3805
		FFSU	WA	16729008101	16729	81	1	2020	3	TRUE	Naltrexone
		FFSU	WA	16729008110	16729	81	10	2020	3	TRUE	Naltrexone
		FFSU	WA	406117001	406	1170	1	2020	3	FALSE	NALTREXONE	599	26	566.36	561.27	5.09
		FFSU	WA	406117003	406	1170	3	2020	3	FALSE	NALTREXONE	1966	87	1894.73	1869.91	24.82
		FFSU	WA	51224020650	51224	206	50	2020	3	TRUE	Naltrexone
		FFSU	WA	51224020630	51224	206	30	2020	3	TRUE	Naltrexone
		FFSU	WA	47335032683	47335	326	83	2020	3	TRUE	NALTREXONE
		FFSU	WA	47335032688	47335	326	88	2020	3	TRUE	NALTREXONE
		MCOU	WA	406117001	406	1170	1	2020	3	FALSE	NALTREXONE	8877.5	324	6286.03	6265.81	20.22
		MCOU	WA	406117003	406	1170	3	2020	3	FALSE	NALTREXONE	63495.5	2425	44446.4	44110	336.42
		MCOU	WA	16729008110	16729	81	10	2020	3	FALSE	Naltrexone	3593	164	2706.24	2338.75	367.49
		MCOU	WA	16729008101	16729	81	1	2020	3	FALSE	Naltrexone	446	14	284	284	0
		MCOU	WA	51224020630	51224	206	30	2020	3	FALSE	Naltrexone	6954	251	4979.22	4979.22	0
		MCOU	WA	51224020650	51224	206	50	2020	3	FALSE	Naltrexone	742	34	533.17	428.11	105.06
		MCOU	WA	47335032683	47335	326	83	2020	3	FALSE	NALTREXONE	7326	261	5567.92	5567.92	0
		MCOU	WA	47335032688	47335	326	88	2020	3	FALSE	NALTREXONE	13133.1	485	8963.79	8689.53	274.26	4071
Naltrexone	2020	FFSU	WA	406117001	406	1170	1	2020	4	FALSE	NALTREXONE	674	25	625.06	625.06	0
		FFSU	WA	406117003	406	1170	3	2020	4	FALSE	NALTREXONE	1378	60	1250.35	1202.46	47.89
		FFSU	WA	16729008110	16729	81	10	2020	4	FALSE	Naltrexone	219.9	15	224.6	224.6	0
		FFSU	WA	47335032688	47335	326	88	2020	4	FALSE	NALTREXONE	886	21	753.25	485.59	267.66
		FFSU	WA	47335032683	47335	326	83	2020	4	FALSE	NALTREXONE	355	13	318.38	318.38	0
		FFSU	WA	51224020650	51224	206	50	2020	4	TRUE	Naltrexone
		FFSU	WA	51224020630	51224	206	30	2020	4	TRUE	Naltrexone
		MCOU	WA	16729008110	16729	81	10	2020	4	FALSE	Naltrexone	7237.5	293	5215.32	4992.97	222.35
		MCOU	WA	16729008101	16729	81	1	2020	4	FALSE	Naltrexone	324	17	258.22	258.22	0
		MCOU	WA	406117001	406	1170	1	2020	4	FALSE	NALTREXONE	8436	328	6163.85	6150.13	13.72
		MCOU	WA	406117003	406	1170	3	2020	4	FALSE	NALTREXONE	67804.5	2537	47402.7	46943.6	459.09
		MCOU	WA	51224020650	51224	206	50	2020	4	FALSE	Naltrexone	603	19	391.67	286.61	105.06
		MCOU	WA	51224020630	51224	206	30	2020	4	FALSE	Naltrexone	7815	282	5661.52	5642.59	18.93
		MCOU	WA	47335032683	47335	326	83	2020	4	FALSE	NALTREXONE	5303.5	213	3629.82	3629.82	0
		MCOU	WA	47335032688	47335	326	88	2020	4	FALSE	NALTREXONE	13165.6	469	9094.34	8875.64	218.7	4292
Naltrexone	2021	FFSU	WA	406117001	406	1170	1	2021	1	FALSE	NALTREXONE	328	17	318.37	318.37	0
		FFSU	WA	406117003	406	1170	3	2021	1	FALSE	NALTREXONE	1432	65	1322.31	1286.83	35.48
		FFSU	WA	47335032688	47335	326	88	2021	1	TRUE	NALTREXONE
		FFSU	WA	51224020650	51224	206	50	2021	1	FALSE	Naltrexone	274	12	251.41	251.41	0
		FFSU	WA	47335032683	47335	326	83	2021	1	TRUE	NALTREXONE
		FFSU	WA	16729008110	16729	81	10	2021	1	FALSE	Naltrexone	315	16	298.02	298.02	0
		FFSU	WA	51224020630	51224	206	30	2021	1	TRUE	Naltrexone
		MCOU	WA	16729008101	16729	81	1	2021	1	FALSE	Naltrexone	382	29	370.92	343.77	27.15
		MCOU	WA	47335032683	47335	326	83	2021	1	FALSE	NALTREXONE	3007	119	2322.8	2297.48	25.32
		MCOU	WA	406117001	406	1170	1	2021	1	FALSE	NALTREXONE	7423	292	5959.28	5840.58	118.7
		MCOU	WA	16729008110	16729	81	10	2021	1	FALSE	Naltrexone	8839	372	6851.9	6573	278.9
		MCOU	WA	47335032688	47335	326	88	2021	1	FALSE	NALTREXONE	11901.4	431	9250.09	9006.69	243.4
		MCOU	WA	51224020630	51224	206	30	2021	1	FALSE	Naltrexone	6542	238	5176.69	5176.69	0
		MCOU	WA	406117003	406	1170	3	2021	1	FALSE	NALTREXONE	63833	2338	49148.1	48660.6	487.47
		MCOU	WA	68084029121	68084	291	21	2021	1	TRUE	NALTREXONE
		MCOU	WA	51224020650	51224	206	50	2021	1	FALSE	Naltrexone	623	20	470.89	400.89	70	3949
Vivitrol	2019-2021	none
Idaho
		FFSU	ID	51224020630	51224	206	30	2019	1	TRUE	NALTREXONE
		FFSU	ID	47335032683	47335	326	83	2019	1	TRUE	NALTREXONE
		FFSU	ID	16729008110	16729	81	10	2019	1	FALSE	NALTREXONE	2031	67	1782.67	1710.46	72.21
		FFSU	ID	406117003	406	1170	3	2019	1	FALSE	NALTREXONE	1913	66	1796.89	1796.89	0
		FFSU	ID	16729008101	16729	81	1	2019	1	FALSE	NALTREXONE	490	15	455.37	455.37	0
		FFSU	ID	406117001	406	1170	1	2019	1	FALSE	NALTREXONE	2097	78	1966.14	1889.17	76.97
		FFSU	ID	51224020650	51224	206	50	2019	1	FALSE	NALTREXONE	1263	41	1120.94	1120.94	0
Vivitrol	2019	FFSU	ID	65757030001	65757	300	1	2019	1	TRUE	VIVITROL						267
		FFSU	ID	47335032683	47335	326	83	2019	2	TRUE	NALTREXONE
		FFSU	ID	16729008101	16729	81	1	2019	2	FALSE	NALTREXONE	1057	33	855.69	855.69	0
		FFSU	ID	406117001	406	1170	1	2019	2	FALSE	NALTREXONE	2032	80	1726.22	1683.37	42.85
		FFSU	ID	406117003	406	1170	3	2019	2	FALSE	NALTREXONE	2279	76	1878.87	1861.07	17.8
		FFSU	ID	51224020630	51224	206	30	2019	2	FALSE	NALTREXONE	374	12	278.26	278.26	0
		FFSU	ID	16729008110	16729	81	10	2019	2	FALSE	NALTREXONE	2411	79	1929.96	1897.26	32.7
		FFSU	ID	51224020650	51224	206	50	2019	2	FALSE	NALTREXONE	689	23	567.29	567.29	0
		FFSU	ID	65757030001	65757	300	1	2019	2	TRUE	VIVITROL						303
		FFSU	ID	47335032688	47335	326	88	2019	3	TRUE	NALTREXONE
		FFSU	ID	47335032683	47335	326	83	2019	3	TRUE	NALTREXONE
		FFSU	ID	16729008110	16729	81	10	2019	3	FALSE	NALTREXONE	3606.5	125	3014.99	2988.09	26.9
		FFSU	ID	51224020630	51224	206	30	2019	3	FALSE	NALTREXONE	534	17	467.88	434.85	33.03
		FFSU	ID	16729008101	16729	81	1	2019	3	FALSE	NALTREXONE	1197	38	1027.49	1027.49	0
		FFSU	ID	51224020650	51224	206	50	2019	3	FALSE	NALTREXONE	1398	26	953.38	953.38	0
		FFSU	ID	406117001	406	1170	1	2019	3	FALSE	NALTREXONE	2769	94	2381.4	2341.71	39.69
		FFSU	ID	406117003	406	1170	3	2019	3	FALSE	NALTREXONE	2252	82	1895.57	1842.51	53.06
		FFSU	ID	65757030001	65757	300	1	2019	3	FALSE	VIVITROL	15	15	18951.4	18547.4	403.98	397
Naltrexone	2019	FFSU	ID	16729008110	16729	81	10	2019	4	FALSE	NALTREXONE	2490	84	2281.68	2214.3	67.38
		FFSU	ID	406117003	406	1170	3	2019	4	FALSE	NALTREXONE	2368	90	2179.45	2133.42	46.03
		FFSU	ID	51224020630	51224	206	30	2019	4	FALSE	NALTREXONE	401	15	386.97	386.97	0
		FFSU	ID	47335032683	47335	326	83	2019	4	FALSE	NALTREXONE	505	17	463.16	463.16	0
		FFSU	ID	47335032688	47335	326	88	2019	4	FALSE	NALTREXONE	668	23	647.5	647.5	0
		FFSU	ID	51224020650	51224	206	50	2019	4	FALSE	NALTREXONE	792	25	775.12	775.12	0
		FFSU	ID	16729008101	16729	81	1	2019	4	FALSE	NALTREXONE	1588	38	1342.58	1342.58	0
		FFSU	ID	406117001	406	1170	1	2019	4	FALSE	NALTREXONE	3053.5	110	2852.1	2792.81	59.29
		FFSU	ID	65757030001	65757	300	1	2019	4	FALSE	VIVITROL	30	30	38059.9	38059.9	0	432
Naltrexone	2020	FFSU	ID	47335032688	47335	326	88	2020	1	FALSE	NALTREXONE	2942	101	2770.28	2770.28	0
		FFSU	ID	51224020630	51224	206	30	2020	1	TRUE	NALTREXONE
		FFSU	ID	16729008110	16729	81	10	2020	1	FALSE	NALTREXONE	3792.5	123	3328.25	3314.52	13.73
		FFSU	ID	406117001	406	1170	1	2020	1	FALSE	NALTREXONE	4381	152	4072.3	3985.91	86.39
		FFSU	ID	51224020650	51224	206	50	2020	1	FALSE	NALTREXONE	367	14	400.74	400.74	0
		FFSU	ID	47335032683	47335	326	83	2020	1	FALSE	NALTREXONE	314	12	314.02	314.02	0
		FFSU	ID	65757030001	65757	300	1	2020	1	FALSE	VIVITROL	67	67	85006.7	85006.7	0	469
		FFSU	ID	47335032683	47335	326	83	2020	2	FALSE	NALTREXONE	1655	47	1441.8	1441.8	0
		FFSU	ID	51224020630	51224	206	30	2020	2	TRUE	NALTREXONE
		FFSU	ID	16729008110	16729	81	10	2020	2	FALSE	NALTREXONE	1732	61	1569.1	1569.1	0
		FFSU	ID	47335032688	47335	326	88	2020	2	FALSE	NALTREXONE	2800	97	2650.81	2650.81	0
		FFSU	ID	406117001	406	1170	1	2020	2	FALSE	NALTREXONE	3989	144	3736.51	3652.86	83.65
		FFSU	ID	51224020650	51224	206	50	2020	2	FALSE	NALTREXONE	604	21	608.71	608.71	0
		FFSU	ID	16729008101	16729	81	1	2020	2	FALSE	NALTREXONE	488	18	447.73	447.73	0
		FFSU	ID	406117003	406	1170	3	2020	2	FALSE	NALTREXONE	12038.2	436	11009.1	10975.3	33.79
		FFSU	ID	65757030001	65757	300	1	2020	2	FALSE	VIVITROL	78	78	99733.1	99733.1	0	902
		FFSU	ID	406117001	406	1170	1	2020	3	FALSE	NALTREXONE	3637	130	3437.22	3347.85	89.37
		FFSU	ID	406117003	406	1170	3	2020	3	FALSE	NALTREXONE	15963.9	605	14709.1	14549.4	159.69
		FFSU	ID	47335032688	47335	326	88	2020	3	FALSE	NALTREXONE	2983	103	2790.03	2776.1	13.93
		FFSU	ID	51224020650	51224	206	50	2020	3	FALSE	NALTREXONE	484	18	475.13	475.13	0
		FFSU	ID	51224020630	51224	206	30	2020	3	TRUE	NALTREXONE
		FFSU	ID	16729008110	16729	81	10	2020	3	FALSE	NALTREXONE	379	18	366.38	366.38	0
		FFSU	ID	16729008101	16729	81	1	2020	3	TRUE	NALTREXONE
		FFSU	ID	47335032683	47335	326	83	2020	3	FALSE	NALTREXONE	2438	81	2309.13	2281.17	27.96
		FFSU	ID	65757030001	65757	300	1	2020	3	FALSE	VIVITROL	91	91	122049	122049	0	1046
		FFSU	ID	51224020630	51224	206	30	2020	4	TRUE	NALTREXONE
		FFSU	ID	406117001	406	1170	1	2020	4	FALSE	NALTREXONE	4198.5	140	3892.12	3810.85	81.27
		FFSU	ID	51224020650	51224	206	50	2020	4	FALSE	NALTREXONE	575	21	548.24	548.24	0
		FFSU	ID	16729008110	16729	81	10	2020	4	FALSE	NALTREXONE	321	19	374.16	374.16	0
		FFSU	ID	47335032688	47335	326	88	2020	4	FALSE	NALTREXONE	3341	110	3084.04	3084.04	0
		FFSU	ID	47335032683	47335	326	83	2020	4	FALSE	NALTREXONE	2993	97	2872.09	2830.15	41.94
		FFSU	ID	406117003	406	1170	3	2020	4	FALSE	NALTREXONE	18257.2	674	16701	16513.8	187.22
		FFSU	ID	16729008101	16729	81	1	2020	4	TRUE	NALTREXONE
Vivitrol	2020	FFSU	ID	65757030001	65757	300	1	2020	4	FALSE	VIVITROL	86	86	114675	112527	2148.26	1147
Naltrexone	2021	FFSU	ID	51224020650	51224	206	50	2021	1	FALSE	NALTREXONE	510	18	497.86	497.86	0
		FFSU	ID	47335032688	47335	326	88	2021	1	FALSE	NALTREXONE	3549	125	3438.66	3423.3	15.36
		FFSU	ID	51224020630	51224	206	30	2021	1	TRUE	NALTREXONE
		FFSU	ID	406117003	406	1170	3	2021	1	FALSE	NALTREXONE	22079	806	20682	20451.4	230.63
		FFSU	ID	16729008101	16729	81	1	2021	1	TRUE	NALTREXONE
		FFSU	ID	47335032683	47335	326	83	2021	1	FALSE	NALTREXONE	3078	96	2842.49	2799.06	43.43
		FFSU	ID	406117001	406	1170	1	2021	1	FALSE	NALTREXONE	4850.14	170	4609.4	4436.13	173.27
		FFSU	ID	16729008110	16729	81	10	2021	1	FALSE	NALTREXONE	1250	43	1228.85	1228.85	0
Vivitrol	2021	FFSU	ID	65757030001	65757	300	1	2021	1	FALSE	VIVITROL	119	119	159764	157745	2019.16	1377
Wyoming
		FFSU	WY	16729008101	16729	81	1	2019	1	TRUE	Naltrexone
		FFSU	WY	51224020630	51224	206	30	2019	1	TRUE	Naltrexone
		FFSU	WY	406117003	406	1170	3	2019	1	FALSE	NALTREXONE	660	22	600.15	600.15	0
		FFSU	WY	47335032688	47335	326	88	2019	1	TRUE	NALTREXONE
		FFSU	WY	16729008110	16729	81	10	2019	1	TRUE	Naltrexone
		FFSU	WY	51224020650	51224	206	50	2019	1	TRUE	Naltrexone
		FFSU	WY	406117001	406	1170	1	2019	1	TRUE	NALTREXONE						22
Naltrexone	2019	FFSU	WY	406117003	406	1170	3	2019	2	TRUE	NALTREXONE
		FFSU	WY	16729008101	16729	81	1	2019	2	TRUE	Naltrexone
		FFSU	WY	51224020630	51224	206	30	2019	2	TRUE	Naltrexone
		FFSU	WY	406117001	406	1170	1	2019	2	TRUE	NALTREXONE
		FFSU	WY	51224020650	51224	206	50	2019	2	TRUE	Naltrexone
		FFSU	WY	16729008110	16729	81	10	2019	2	FALSE	Naltrexone	390	13	356.85	356.85	0	13
		FFSU	WY	16729008110	16729	81	10	2019	3	FALSE	Naltrexone	471	16	432.78	432.78	0
		FFSU	WY	51224020650	51224	206	50	2019	3	TRUE	Naltrexone
		FFSU	WY	406117003	406	1170	3	2019	3	FALSE	NALTREXONE	570	17	497.75	497.75	0
		FFSU	WY	406117001	406	1170	1	2019	3	TRUE	NALTREXONE
		FFSU	WY	51224020630	51224	206	30	2019	3	TRUE	Naltrexone
		FFSU	WY	47335032688	47335	326	88	2019	3	TRUE	NALTREXONE						33
		FFSU	WY	47335032683	47335	326	83	2019	4	TRUE	NALTREXONE
		FFSU	WY	47335032688	47335	326	88	2019	4	TRUE	NALTREXONE
		FFSU	WY	406117003	406	1170	3	2019	4	FALSE	NALTREXONE	420	14	381.5	381.5	0
		FFSU	WY	16729008110	16729	81	10	2019	4	TRUE	Naltrexone
		FFSU	WY	16729008101	16729	81	1	2019	4	TRUE	Naltrexone
		FFSU	WY	406117001	406	1170	1	2019	4	TRUE	NALTREXONE						14
Naltrexone	2020	FFSU	WY	406117001	406	1170	1	2020	1	TRUE	NALTREXONE
		FFSU	WY	16729008110	16729	81	10	2020	1	TRUE	Naltrexone
		FFSU	WY	47335032688	47335	326	88	2020	1	TRUE	NALTREXONE
		FFSU	WY	406117003	406	1170	3	2020	1	TRUE	NALTREXONE						0
		FFSU	WY	406117001	406	1170	1	2020	2	TRUE	NALTREXONE
		FFSU	WY	16729008101	16729	81	1	2020	2	TRUE	Naltrexone
		FFSU	WY	406117003	406	1170	3	2020	2	FALSE	NALTREXONE	891	25	764.28	764.28	0
		FFSU	WY	16729008110	16729	81	10	2020	2	TRUE	Naltrexone
		FFSU	WY	47335032688	47335	326	88	2020	2	TRUE	NALTREXONE
		FFSU	WY	47335032683	47335	326	83	2020	2	TRUE	NALTREXONE						25
		FFSU	WY	406117003	406	1170	3	2020	3	FALSE	NALTREXONE	947	31	858.43	858.43	0
		FFSU	WY	47335032683	47335	326	83	2020	3	TRUE	NALTREXONE
		FFSU	WY	16729008101	16729	81	1	2020	3	TRUE	Naltrexone
		FFSU	WY	16729008110	16729	81	10	2020	3	TRUE	Naltrexone
		FFSU	WY	47335032688	47335	326	88	2020	3	TRUE	NALTREXONE						31
		FFSU	WY	47335032688	47335	326	88	2020	4	TRUE	NALTREXONE
		FFSU	WY	16729008101	16729	81	1	2020	4	TRUE	Naltrexone
		FFSU	WY	406117003	406	1170	3	2020	4	FALSE	NALTREXONE	930	27	810.6	810.6	0
		FFSU	WY	406117001	406	1170	1	2020	4	TRUE	NALTREXONE						27
Naltrexone	2021	FFSU	WY	406117003	406	1170	3	2021	1	FALSE	NALTREXONE	997	31	856.3	856.3	0
		FFSU	WY	16729008101	16729	81	1	2021	1	TRUE	Naltrexone
		FFSU	WY	16729008110	16729	81	10	2021	1	TRUE	Naltrexone
		FFSU	WY	406117001	406	1170	1	2021	1	TRUE	NALTREXONE
		FFSU	WY	47335032688	47335	326	88	2021	1	TRUE	NALTREXONE						31
Vivitrol	2019-2021	none
Montana
		FFSU	MT	47335032683	47335	326	83	2019	1	TRUE	NALTREXONE
		FFSU	MT	406117003	406	1170	3	2019	1	FALSE	NALTREXONE	8388	299	9328.27	9213.44	114.83
		FFSU	MT	47335032688	47335	326	88	2019	1	FALSE	NALTREXONE	850	22	896.2	881.25	14.95
		FFSU	MT	406117001	406	1170	1	2019	1	FALSE	NALTREXONE	3961.2	197	5027.41	5027.41	0
		FFSU	MT	51224020630	51224	206	30	2019	1	FALSE	NALTREXONE	1484	51	1766.86	1766.86	0
		FFSU	MT	16729008110	16729	81	10	2019	1	FALSE	NALTREXONE	3278.5	129	3927.66	3908.43	19.23
		FFSU	MT	51224020650	51224	206	50	2019	1	FALSE	NALTREXONE	812	32	937.96	937.96	0
		FFSU	MT	16729008101	16729	81	1	2019	1	FALSE	NALTREXONE	750	25	816.29	806.13	10.16	755
Naltrexone	2019	FFSU	MT	47335032688	47335	326	88	2019	2	TRUE	NALTREXONE
		FFSU	MT	47335032683	47335	326	83	2019	2	TRUE	NALTREXONE
		FFSU	MT	16729008101	16729	81	1	2019	2	FALSE	NALTREXONE	1583.5	47	1694.34	1684.18	10.16
		FFSU	MT	51224020630	51224	206	30	2019	2	FALSE	NALTREXONE	1468	52	1756.43	1756.43	0
		FFSU	MT	406117003	406	1170	3	2019	2	FALSE	NALTREXONE	9509.5	351	10839.7	10723.2	116.51
		FFSU	MT	51224020650	51224	206	50	2019	2	FALSE	NALTREXONE	1413	43	1496.14	1496.14	0
		FFSU	MT	16729008110	16729	81	10	2019	2	FALSE	NALTREXONE	4710	174	5516.32	5498.12	18.2
		FFSU	MT	406117001	406	1170	1	2019	2	FALSE	NALTREXONE	3912.8	196	4858.14	4858.14	0	863
		FFSU	MT	51224020630	51224	206	30	2019	3	TRUE	NALTREXONE
		FFSU	MT	47335032683	47335	326	83	2019	3	FALSE	NALTREXONE	915	33	1163.65	1163.65	0
		FFSU	MT	16729008110	16729	81	10	2019	3	FALSE	NALTREXONE	6499.5	248	8336.13	8254.63	81.5
		FFSU	MT	51224020650	51224	206	50	2019	3	FALSE	NALTREXONE	1261	46	1453.97	1453.97	0
		FFSU	MT	47335032688	47335	326	88	2019	3	FALSE	NALTREXONE	613	21	787.48	766.3	21.18
		FFSU	MT	16729008101	16729	81	1	2019	3	FALSE	NALTREXONE	1568	62	2075.53	2075.53	0
		FFSU	MT	406117001	406	1170	1	2019	3	FALSE	NALTREXONE	4593.96	217	5706.65	5706.65	0
		FFSU	MT	406117003	406	1170	3	2019	3	FALSE	NALTREXONE	8220	298	9717.23	9561.23	156	925
		FFSU	MT	406117003	406	1170	3	2019	4	FALSE	NALTREXONE	7284	269	8777.76	8719.07	58.69
		FFSU	MT	47335032688	47335	326	88	2019	4	FALSE	NALTREXONE	1936	62	2296.27	2296.27	0
		FFSU	MT	47335032683	47335	326	83	2019	4	TRUE	NALTREXONE
		FFSU	MT	406117001	406	1170	1	2019	4	FALSE	NALTREXONE	4393	204	5823.98	5823.98	0
		FFSU	MT	16729008110	16729	81	10	2019	4	FALSE	NALTREXONE	7756.5	302	9770.88	9724.2	46.68
		FFSU	MT	51224020650	51224	206	50	2019	4	FALSE	NALTREXONE	1139	42	1380.82	1380.82	0
		FFSU	MT	51224020630	51224	206	30	2019	4	TRUE	NALTREXONE
		FFSU	MT	16729008101	16729	81	1	2019	4	FALSE	NALTREXONE	911	55	1515.17	1515.17	0	934
		FFSU	MT	406117003	406	1170	3	2020	1	FALSE	NALTREXONE	7762	292	9155.38	9059.3	96.08
		FFSU	MT	406117001	406	1170	1	2020	1	FALSE	NALTREXONE	4646.5	190	5626.13	5626.13	0
		FFSU	MT	47335032688	47335	326	88	2020	1	FALSE	NALTREXONE	2597	91	3140.08	3140.08	0
		FFSU	MT	47335032683	47335	326	83	2020	1	FALSE	NALTREXONE	752	28	988.6	988.6	0
		FFSU	MT	16729008110	16729	81	10	2020	1	FALSE	NALTREXONE	6675	246	7930.04	7866.71	63.33
		FFSU	MT	16729008101	16729	81	1	2020	1	FALSE	NALTREXONE	1045.5	44	1424.35	1408.09	16.26
		FFSU	MT	51224020630	51224	206	30	2020	1	FALSE	NALTREXONE	335.5	34	777.34	777.34	0
		FFSU	MT	51224020650	51224	206	50	2020	1	FALSE	NALTREXONE	247	13	337.17	337.17	0
		FFSU	MT	68094085362	68094	853	62	2020	1	TRUE	NALTREXONE						938
		FFSU	MT	406117001	406	1170	1	2020	2	FALSE	NALTREXONE	5076	218	6461.02	6404.26	56.76
		FFSU	MT	406117003	406	1170	3	2020	2	FALSE	NALTREXONE	10649	382	12509.6	12381.8	127.82
		FFSU	MT	47335032683	47335	326	83	2020	2	FALSE	NALTREXONE	1812	73	2457.41	2457.41	0
		FFSU	MT	51224020630	51224	206	30	2020	2	FALSE	NALTREXONE	374	28	727.07	727.07	0
		FFSU	MT	16729008101	16729	81	1	2020	2	TRUE	NALTREXONE
		FFSU	MT	47335032688	47335	326	88	2020	2	FALSE	NALTREXONE	2940	101	3595.12	3595.12	0
		FFSU	MT	16729008110	16729	81	10	2020	2	FALSE	NALTREXONE	4027	139	4874.86	4827.28	47.58	941
Naltrexone	2020	FFSU	MT	406117003	406	1170	3	2020	3	FALSE	NALTREXONE	13364	433	14568.5	14474	94.58
		FFSU	MT	406117001	406	1170	1	2020	3	FALSE	NALTREXONE	6645	252	7743.4	7692.92	50.48
		FFSU	MT	16729008101	16729	81	1	2020	3	TRUE	NALTREXONE
		FFSU	MT	51224020630	51224	206	30	2020	3	FALSE	NALTREXONE	469	38	887.2	887.2	0
		FFSU	MT	47335032688	47335	326	88	2020	3	FALSE	NALTREXONE	3183	109	3730.48	3715.36	15.12
		FFSU	MT	47335032683	47335	326	83	2020	3	FALSE	NALTREXONE	1389	60	1868.6	1868.6	0
		FFSU	MT	51224020650	51224	206	50	2020	3	TRUE	NALTREXONE
		FFSU	MT	16729008110	16729	81	10	2020	3	FALSE	NALTREXONE	2775	102	3275.89	3232.8	43.09
		FFSU	MT	68094085362	68094	853	62	2020	3	TRUE	NALTREXONE						994
		FFSU	MT	406117001	406	1170	1	2020	4	FALSE	NALTREXONE	7512	278	9864.57	9820.76	43.81
		FFSU	MT	406117003	406	1170	3	2020	4	FALSE	NALTREXONE	14934	458	17392.2	17385.8	6.47
		FFSU	MT	51224020630	51224	206	30	2020	4	FALSE	NALTREXONE	641	68	1508.6	1508.6	0
		FFSU	MT	47335032688	47335	326	88	2020	4	FALSE	NALTREXONE	2289	73	2850.66	2850.66	0
		FFSU	MT	47335032683	47335	326	83	2020	4	FALSE	NALTREXONE	1445	50	1852.01	1837.53	14.48
		FFSU	MT	16729008101	16729	81	1	2020	4	TRUE	NALTREXONE
		FFSU	MT	16729008110	16729	81	10	2020	4	FALSE	NALTREXONE	2236	67	2749.95	2724.44	25.51
		FFSU	MT	51224020650	51224	206	50	2020	4	TRUE	NALTREXONE						994
Naltrexone	2021	FFSU	MT	406117001	406	1170	1	2021	1	FALSE	NALTREXONE	8147	291	10775.9	10775.9	0
		FFSU	MT	47335032683	47335	326	83	2021	1	FALSE	NALTREXONE	1315	42	1694.67	1694.67	0
		FFSU	MT	16729008101	16729	81	1	2021	1	TRUE	NALTREXONE
		FFSU	MT	51224020630	51224	206	30	2021	1	FALSE	NALTREXONE	596	78	1535.69	1535.69	0
		FFSU	MT	47335032688	47335	326	88	2021	1	FALSE	NALTREXONE	3333	94	4022.32	4022.32	0
		FFSU	MT	406117003	406	1170	3	2021	1	FALSE	NALTREXONE	15671	479	18302.3	18278.1	24.21
		FFSU	MT	16729008110	16729	81	10	2021	1	FALSE	NALTREXONE	3371	103	4204.21	4162.93	41.28
		FFSU	MT	51224020650	51224	206	50	2021	1	TRUE	NALTREXONE						1087
Vivitrol	2019-2021	None
Iowa
Naltrexone	2019	MCOU	IA	16729008110	16729	81	10	2019	4	FALSE	Naltrexone	6768	213	4014.45	3955.46	58.99
		MCOU	IA	406117003	406	1170	3	2019	4	FALSE	NALTREXONE	3322	109	1921.87	1921.87	0
		MCOU	IA	16729008101	16729	81	1	2019	4	FALSE	Naltrexone	3631.5	98	2147.49	2123.15	24.34
		MCOU	IA	47335032683	47335	326	83	2019	4	FALSE	NALTREXONE	596	21	360.47	346.97	13.5
		MCOU	IA	47335032688	47335	326	88	2019	4	FALSE	NALTREXONE	2259	72	1316.98	1316.98	0
		MCOU	IA	406117001	406	1170	1	2019	4	FALSE	NALTREXONE	7968	236	4680.38	4633.62	46.76
		MCOU	IA	406117001	406	1170	1	2019	3	FALSE	NALTREXONE	5552	179	3268.54	3231.3	37.24
		FFSU	IA	47335032683	47335	326	83	2019	2	TRUE	NALTREXONE
		MCOU	IA	47335032683	47335	326	83	2019	2	TRUE	NALTREXONE
		FFSU	IA	51224020630	51224	206	30	2019	1	TRUE	Naltrexone
		FFSU	IA	51224020630	51224	206	30	2019	3	TRUE	Naltrexone
		FFSU	IA	47335032683	47335	326	83	2019	1	TRUE	NALTREXONE
		FFSU	IA	51224020650	51224	206	50	2019	2	TRUE	Naltrexone
		FFSU	IA	47335032688	47335	326	88	2019	1	TRUE	NALTREXONE
		MCOU	IA	47335032683	47335	326	83	2019	1	TRUE	NALTREXONE
		FFSU	IA	406117003	406	1170	3	2019	3	TRUE	NALTREXONE
		FFSU	IA	16729008101	16729	81	1	2019	1	TRUE	Naltrexone
		FFSU	IA	16729008110	16729	81	10	2019	1	TRUE	Naltrexone
		FFSU	IA	51224020650	51224	206	50	2019	1	TRUE	Naltrexone
		FFSU	IA	47335032683	47335	326	83	2019	3	TRUE	NALTREXONE
		FFSU	IA	47335032688	47335	326	88	2019	2	TRUE	NALTREXONE
		FFSU	IA	51224020630	51224	206	30	2019	2	TRUE	Naltrexone
		MCOU	IA	16729008110	16729	81	10	2019	3	FALSE	Naltrexone	5467	189	3188.57	3141.13	47.44
		FFSU	IA	406117001	406	1170	1	2019	1	FALSE	NALTREXONE	1665	60	1331.62	1331.62	0
		MCOU	IA	51224020630	51224	206	30	2019	2	FALSE	Naltrexone	629	31	257.29	257.29	0
		FFSU	IA	47335032683	47335	326	83	2019	4	TRUE	NALTREXONE
		FFSU	IA	16729008110	16729	81	10	2019	4	TRUE	Naltrexone
		FFSU	IA	47335032688	47335	326	88	2019	4	TRUE	NALTREXONE
		MCOU	IA	406117003	406	1170	3	2019	3	FALSE	NALTREXONE	2661	82	1535.26	1535.26	0
		MCOU	IA	51224020650	51224	206	50	2019	4	TRUE	Naltrexone
		FFSU	IA	406117001	406	1170	1	2019	4	TRUE	NALTREXONE
		MCOU	IA	51224020630	51224	206	30	2019	1	FALSE	Naltrexone	572	25	277.4	277.4	0
		FFSU	IA	16729008110	16729	81	10	2019	3	FALSE	Naltrexone	466	15	362.69	362.69	0
		MCOU	IA	406117003	406	1170	3	2019	2	FALSE	NALTREXONE	4488	144	1783.06	1783.06	0
		MCOU	IA	16729008110	16729	81	10	2019	2	FALSE	Naltrexone	3683	125	1470.04	1470.04	0
		FFSU	IA	406117001	406	1170	1	2019	2	FALSE	NALTREXONE	2762	80	1874.23	1874.23	0
		MCOU	IA	51224020650	51224	206	50	2019	3	FALSE	Naltrexone	621	20	360.13	360.13	0
		MCOU	IA	47335032688	47335	326	88	2019	1	FALSE	NALTREXONE	438	27	211.74	211.74	0
		MCOU	IA	47335032688	47335	326	88	2019	3	FALSE	NALTREXONE	1607	62	1044.9	899.94	144.96
		FFSU	IA	406117003	406	1170	3	2019	4	TRUE	NALTREXONE
		MCOU	IA	47335032683	47335	326	83	2019	3	FALSE	NALTREXONE	692	27	395.88	395.88	0
		MCOU	IA	51224020630	51224	206	30	2019	4	TRUE	Naltrexone
		FFSU	IA	16729008101	16729	81	1	2019	4	FALSE	Naltrexone	1000	25	834.59	834.59	0
		MCOU	IA	51224020630	51224	206	30	2019	3	FALSE	Naltrexone	332	16	195.15	195.15	0
		MCOU	IA	16729008101	16729	81	1	2019	3	FALSE	Naltrexone	7397	209	4274.55	4228.31	46.24
		FFSU	IA	16729008110	16729	81	10	2019	2	FALSE	Naltrexone	577	21	447.45	447.45	0
		MCOU	IA	406117003	406	1170	3	2019	1	FALSE	NALTREXONE	5582	192	2606.1	2606.1	0
		MCOU	IA	16729008101	16729	81	1	2019	1	FALSE	Naltrexone	5202	143	2458.53	2458.53	0
		FFSU	IA	16729008101	16729	81	1	2019	3	FALSE	Naltrexone	576	18	506.73	506.59	0.14
		FFSU	IA	406117003	406	1170	3	2019	1	FALSE	NALTREXONE	858	31	729.57	729.57	0
		MCOU	IA	16729008101	16729	81	1	2019	2	FALSE	Naltrexone	7594	200	3081.83	3081.83	0
		MCOU	IA	406117001	406	1170	1	2019	2	FALSE	NALTREXONE	5616	185	2232.88	2232.88	0
		MCOU	IA	16729008110	16729	81	10	2019	1	FALSE	Naltrexone	3272	113	1542.9	1542.9	0
		FFSU	IA	406117001	406	1170	1	2019	3	FALSE	NALTREXONE	1471	42	1106.12	1105.9	0.22
		MCOU	IA	406117001	406	1170	1	2019	1	FALSE	NALTREXONE	7076	213	3373.45	3373.45	0
		MCOU	IA	51224020650	51224	206	50	2019	1	FALSE	Naltrexone	1135	31	513.67	513.67	0
		MCOU	IA	47335032688	47335	326	88	2019	2	FALSE	NALTREXONE	435	27	177.91	177.91	0
		FFSU	IA	16729008101	16729	81	1	2019	2	FALSE	Naltrexone	653	24	508.74	508.74	0
		MCOU	IA	51224020650	51224	206	50	2019	2	FALSE	Naltrexone	1301	37	491.48	491.48	0
		FFSU	IA	406117003	406	1170	3	2019	2	FALSE	NALTREXONE	865	31	653.6	653.6	0
	2020	FFSU	IA	406117001	406	1170	1	2020	1	FALSE	NALTREXONE	1382	40	1022.16	1022.16	0
		FFSU	IA	406117003	406	1170	3	2020	4	FALSE	NALTREXONE	444	13	378.47	378.47	0
		FFSU	IA	406117003	406	1170	3	2020	1	FALSE	NALTREXONE	461	16	400.08	400.08	0
		FFSU	IA	406117001	406	1170	1	2020	4	FALSE	NALTREXONE	1971	51	1580.14	1580.14	0
		FFSU	IA	406117001	406	1170	1	2020	3	FALSE	NALTREXONE	2351	57	1850.7	1850.7	0
		FFSU	IA	406117003	406	1170	3	2020	2	FALSE	NALTREXONE	474	17	387.72	387.72	0
		FFSU	IA	406117001	406	1170	1	2020	2	FALSE	NALTREXONE	992	29	617.4	617.4	0
		FFSU	IA	406117003	406	1170	3	2020	3	FALSE	NALTREXONE	580.5	18	528.37	528.37	0
		FFSU	IA	47335032688	47335	326	88	2020	2	TRUE	NALTREXONE
		FFSU	IA	51224020650	51224	206	50	2020	3	TRUE	Naltrexone
		FFSU	IA	16729008110	16729	81	10	2020	1	TRUE	Naltrexone
		FFSU	IA	47335032683	47335	326	83	2020	3	TRUE	NALTREXONE
		MCOU	IA	406117003	406	1170	3	2020	1	FALSE	NALTREXONE	5369	152	2797.92	2783.03	14.89
		FFSU	IA	51224020650	51224	206	50	2020	2	TRUE	Naltrexone
		FFSU	IA	16729008101	16729	81	1	2020	4	TRUE	Naltrexone
		FFSU	IA	16729008101	16729	81	1	2020	1	TRUE	Naltrexone
		FFSU	IA	16729008110	16729	81	10	2020	4	TRUE	Naltrexone
		FFSU	IA	16729008101	16729	81	1	2020	2	FALSE	Naltrexone	1379	29	1006.81	1006.81	0
		MCOU	IA	406117001	406	1170	1	2020	1	FALSE	NALTREXONE	10790	316	5633.13	5593.05	40.08
		MCOU	IA	406117003	406	1170	3	2020	2	FALSE	NALTREXONE	7681.5	220	4057.66	3984.15	73.51
		FFSU	IA	47335032683	47335	326	83	2020	2	TRUE	NALTREXONE
		FFSU	IA	47335032688	47335	326	88	2020	3	TRUE	NALTREXONE
		FFSU	IA	47335032688	47335	326	88	2020	4	TRUE	NALTREXONE
		MCOU	IA	406117003	406	1170	3	2020	3	FALSE	NALTREXONE	22125	677	13648.9	13212	436.82
		MCOU	IA	406117001	406	1170	1	2020	2	FALSE	NALTREXONE	10836	302	5681.09	5619.35	61.74
		FFSU	IA	47335032683	47335	326	83	2020	4	TRUE	NALTREXONE
		MCOU	IA	406117001	406	1170	1	2020	3	FALSE	NALTREXONE	28467.5	894	17254.7	16980.5	274.2
		FFSU	IA	47335032683	47335	326	83	2020	1	TRUE	NALTREXONE
		FFSU	IA	16729008110	16729	81	10	2020	3	TRUE	Naltrexone
		FFSU	IA	16729008110	16729	81	10	2020	2	TRUE	Naltrexone
		MCOU	IA	406117003	406	1170	3	2020	4	FALSE	NALTREXONE	23288	684	14047.2	13675.5	371.76
		FFSU	IA	47335032688	47335	326	88	2020	1	TRUE	NALTREXONE
		MCOU	IA	406117001	406	1170	1	2020	4	FALSE	NALTREXONE	27330	843	16338.8	16103.8	234.98
		FFSU	IA	51224020630	51224	206	30	2020	1	TRUE	Naltrexone
		MCOU	IA	51224020630	51224	206	30	2020	3	FALSE	Naltrexone	2219	83	1326.89	1326.89	0
		MCOU	IA	51224020630	51224	206	30	2020	1	TRUE	Naltrexone
		MCOU	IA	47335032688	47335	326	88	2020	4	FALSE	NALTREXONE	7100	222	4305.65	4189.22	116.43
		MCOU	IA	16729008101	16729	81	1	2020	2	FALSE	Naltrexone	1055	33	560.39	546.84	13.55
		MCOU	IA	16729008101	16729	81	1	2020	4	FALSE	Naltrexone	2730	77	1619.01	1619.01	0
		MCOU	IA	51224020650	51224	206	50	2020	3	FALSE	Naltrexone	316	17	188.97	188.97	0
		MCOU	IA	47335032683	47335	326	83	2020	3	FALSE	NALTREXONE	2455	82	1502.55	1483.97	18.58
		MCOU	IA	16729008110	16729	81	10	2020	4	FALSE	Naltrexone	6376	181	3775.88	3759.4	16.48
		MCOU	IA	51224020650	51224	206	50	2020	2	FALSE	Naltrexone	209	13	108.3	108.3	0
		MCOU	IA	47335032688	47335	326	88	2020	1	FALSE	NALTREXONE	3306	102	1741.55	1713.59	27.96
		MCOU	IA	16729008110	16729	81	10	2020	1	FALSE	Naltrexone	4412	154	2352.26	2286.98	65.28
		MCOU	IA	47335032683	47335	326	83	2020	4	FALSE	NALTREXONE	3120	108	1919.79	1881.75	38.04
		MCOU	IA	51224020650	51224	206	50	2020	1	TRUE	Naltrexone
		MCOU	IA	16729008110	16729	81	10	2020	3	FALSE	Naltrexone	5670	165	3379.6	3362.1	17.5
		MCOU	IA	47335032688	47335	326	88	2020	2	FALSE	NALTREXONE	2487.5	76	1333.7	1291.76	41.94
		MCOU	IA	51224020630	51224	206	30	2020	2	FALSE	Naltrexone	485	21	251.42	251.42	0
		MCOU	IA	47335032683	47335	326	83	2020	1	FALSE	NALTREXONE	420	13	217.7	217.7	0
		MCOU	IA	51224020630	51224	206	30	2020	4	FALSE	Naltrexone	2789	95	1658.35	1644.78	13.57
		MCOU	IA	16729008101	16729	81	1	2020	1	FALSE	Naltrexone	1378	46	726.47	714.29	12.18
		MCOU	IA	16729008110	16729	81	10	2020	2	FALSE	Naltrexone	2187	70	1133.64	1133.64	0
		MCOU	IA	51224020650	51224	206	50	2020	4	FALSE	Naltrexone	346	18	203.82	203.82	0
		MCOU	IA	47335032683	47335	326	83	2020	2	FALSE	NALTREXONE	749	24	405.53	390.63	14.9
		MCOU	IA	16729008101	16729	81	1	2020	3	FALSE	Naltrexone	792	24	473.55	473.55	0
		MCOU	IA	47335032688	47335	326	88	2020	3	FALSE	NALTREXONE	6017	183	3671.25	3490.13	181.12
	2021	FFSU	IA	16729008110	16729	81	10	2021	1	TRUE	Naltrexone
		FFSU	IA	406117001	406	1170	1	2021	1	FALSE	NALTREXONE	2572	71	2107.89	2107.89	0
		FFSU	IA	47335032688	47335	326	88	2021	1	TRUE	NALTREXONE
		FFSU	IA	406117003	406	1170	3	2021	1	FALSE	NALTREXONE	387.4	14	337.88	337.88	0
		FFSU	IA	47335032683	47335	326	83	2021	1	TRUE	NALTREXONE
		MCOU	IA	16729008110	16729	81	10	2021	1	FALSE	Naltrexone	5903	177	3473.21	3402.52	70.69
		MCOU	IA	406117001	406	1170	1	2021	1	FALSE	NALTREXONE	25190	763	14845.3	14592.5	252.82
		MCOU	IA	51224020650	51224	206	50	2021	1	TRUE	Naltrexone
		MCOU	IA	47335032688	47335	326	88	2021	1	FALSE	NALTREXONE	6037	192	3708.65	3510.86	197.79
		MCOU	IA	51224020630	51224	206	30	2021	1	FALSE	Naltrexone	2066	68	1196.85	1196.85	0
		MCOU	IA	406117003	406	1170	3	2021	1	FALSE	NALTREXONE	21379	666	12648.8	12337.8	310.99
		MCOU	IA	16729008101	16729	81	1	2021	1	FALSE	Naltrexone	1218	31	705.55	705.55	0
		MCOU	IA	47335032683	47335	326	83	2021	1	FALSE	NALTREXONE	2947	97	1814.41	1792.48	21.93
Vivitrol	2019-2021	none
Missouri
Naltrexone	2019	FFSU	MO	68084029121	68084	291	21	2019	3	TRUE	NALTREXONE
		FFSU	MO	68084029121	68084	291	21	2019	2	TRUE	NALTREXONE
		FFSU	MO	68094085362	68094	853	62	2019	1	TRUE	NALTREXONE
		FFSU	MO	68094085362	68094	853	62	2019	3	TRUE	NALTREXONE
		FFSU	MO	68094085362	68094	853	62	2019	2	TRUE	NALTREXONE
		FFSU	MO	68084029121	68084	291	21	2019	1	TRUE	NALTREXONE
		FFSU	MO	68084029111	68084	291	11	2019	3	TRUE	NALTREXONE
		FFSU	MO	47335032688	47335	326	88	2019	4	FALSE	NALTREXONE	8977	318	12873.8	12873.8	0
		FFSU	MO	51224020650	51224	206	50	2019	4	FALSE	NALTREXONE	476.8	23	764.81	710.04	54.77
		FFSU	MO	406117001	406	1170	1	2019	1	FALSE	NALTREXONE	13673.9	488	19391.2	19304.7	86.54
		FFSU	MO	47335032688	47335	326	88	2019	3	FALSE	NALTREXONE	7812	280	11271.7	11241.2	30.51
		FFSU	MO	47335032683	47335	326	83	2019	3	FALSE	NALTREXONE	5887	215	8655.29	8655.29	0
		FFSU	MO	16729008110	16729	81	10	2019	3	FALSE	NALTREXONE	13807	475	19322.7	19095.6	227.03
		FFSU	MO	16729008110	16729	81	10	2019	2	FALSE	NALTREXONE	8685.1	310	12145	11977.4	167.64
		FFSU	MO	47335032683	47335	326	83	2019	2	FALSE	NALTREXONE	1102	40	1581.8	1581.8	0
		FFSU	MO	51224020630	51224	206	30	2019	4	FALSE	NALTREXONE	1082	46	1639.8	1639.8	0
		FFSU	MO	16729008101	16729	81	1	2019	4	FALSE	NALTREXONE	1859	65	2547.77	2547.77	0
		FFSU	MO	16729008101	16729	81	1	2019	1	FALSE	NALTREXONE	2301	97	3449.54	3449.54	0
		FFSU	MO	47335032683	47335	326	83	2019	4	FALSE	NALTREXONE	6046	232	9015.29	9015.29	0
		FFSU	MO	406117003	406	1170	3	2019	2	FALSE	NALTREXONE	19348.5	708	27596.8	27453.8	143
		FFSU	MO	406117001	406	1170	1	2019	4	FALSE	NALTREXONE	15498.5	699	25855.8	25748.3	107.47
		FFSU	MO	16729008101	16729	81	1	2019	2	FALSE	NALTREXONE	4763	189	7134.75	7085.31	49.44
		FFSU	MO	51224020650	51224	206	50	2019	3	FALSE	NALTREXONE	1770.6	73	2711.91	2657.14	54.77
		FFSU	MO	406117003	406	1170	3	2019	3	FALSE	NALTREXONE	15339	550	22060.6	22031.7	28.9
		FFSU	MO	406117001	406	1170	1	2019	3	FALSE	NALTREXONE	14938.8	664	24902.3	24739.7	162.53
		FFSU	MO	406117001	406	1170	1	2019	2	FALSE	NALTREXONE	13590.8	549	20313.4	20240.4	73.02
		FFSU	MO	47335032688	47335	326	88	2019	1	FALSE	NALTREXONE	3501	129	4947.59	4947.59	0
		FFSU	MO	47335032683	47335	326	83	2019	1	FALSE	NALTREXONE	1657	62	2375.59	2375.59	0
		FFSU	MO	51224020650	51224	206	50	2019	2	FALSE	NALTREXONE	6119.8	249	9050.94	8939.7	111.24
		FFSU	MO	406117003	406	1170	3	2019	4	FALSE	NALTREXONE	13712	489	19667.4	19667.4	0
		FFSU	MO	16729008110	16729	81	10	2019	4	FALSE	NALTREXONE	14086.3	490	19743.8	19634.3	109.53
		FFSU	MO	68084029121	68084	291	21	2019	4	TRUE	NALTREXONE
		FFSU	MO	47335032688	47335	326	88	2019	2	FALSE	NALTREXONE	3811	132	5211.3	5211.3	0
		FFSU	MO	51224020630	51224	206	30	2019	1	FALSE	NALTREXONE	2544.5	110	3672.58	3672.58	0
		FFSU	MO	51224020630	51224	206	30	2019	2	FALSE	NALTREXONE	4952	201	7296.31	7246.39	49.92
		FFSU	MO	16729008101	16729	81	1	2019	3	FALSE	NALTREXONE	3603	135	5081.16	5081.16	0
		FFSU	MO	51224020630	51224	206	30	2019	3	FALSE	NALTREXONE	2523.8	104	3837.14	3837.14	0
		FFSU	MO	16729008110	16729	81	10	2019	1	FALSE	NALTREXONE	8256.5	291	11425	11299	125.97
		FFSU	MO	51224020650	51224	206	50	2019	1	FALSE	NALTREXONE	5098.8	228	7539.87	7428.63	111.24
		FFSU	MO	406117003	406	1170	3	2019	1	FALSE	NALTREXONE	21572	797	30494.1	30115.2	378.89
	2020	FFSU	MO	16729008110	16729	81	10	2020	4	FALSE	NALTREXONE	5884	214	8639.08	8281.52	357.56
		FFSU	MO	406117001	406	1170	1	2020	2	FALSE	NALTREXONE	16105.1	630	24725	24725	0
		FFSU	MO	406117003	406	1170	3	2020	2	FALSE	NALTREXONE	20224	722	29320.4	29320.4	0
		FFSU	MO	16729008101	16729	81	1	2020	3	FALSE	NALTREXONE	753	25	1031.32	1031.32	0
		FFSU	MO	16729008110	16729	81	10	2020	3	FALSE	NALTREXONE	6651	227	9478.92	9212.56	266.36
		FFSU	MO	406117003	406	1170	3	2020	3	FALSE	NALTREXONE	22836.7	770	31969.9	31943.6	26.29
		FFSU	MO	406117001	406	1170	1	2020	1	FALSE	NALTREXONE	15688	685	26050.5	25957.4	93.14
		FFSU	MO	16729008101	16729	81	1	2020	4	FALSE	NALTREXONE	881.5	32	1289.64	1289.64	0
		FFSU	MO	406117001	406	1170	1	2020	4	FALSE	NALTREXONE	17804.5	727	27420.4	27353.5	66.93
		FFSU	MO	16729008101	16729	81	1	2020	1	FALSE	NALTREXONE	1069	35	1379.97	1379.97	0
		FFSU	MO	904703604	904	7036	4	2020	4	TRUE	NALTREXONE
		FFSU	MO	16729008110	16729	81	10	2020	1	FALSE	NALTREXONE	11727.3	400	16545	16180.2	364.87
		FFSU	MO	406117003	406	1170	3	2020	4	FALSE	NALTREXONE	23545.8	810	33003.8	33003.8	0
		FFSU	MO	406117001	406	1170	1	2020	3	FALSE	NALTREXONE	19049.1	755	29103.2	29103.2	0
		FFSU	MO	406117003	406	1170	3	2020	1	FALSE	NALTREXONE	14940.5	537	21758.7	21758.7	0
		FFSU	MO	16729008110	16729	81	10	2020	2	FALSE	NALTREXONE	5238.2	176	7113.01	7010.5	102.51
		FFSU	MO	904703604	904	7036	4	2020	3	TRUE	NALTREXONE
		FFSU	MO	16729008101	16729	81	1	2020	2	FALSE	NALTREXONE	1399	50	2081.03	2081.03	0
		FFSU	MO	51224020630	51224	206	30	2020	1	FALSE	NALTREXONE	526	26	732.28	732.28	0
		FFSU	MO	51224020630	51224	206	30	2020	3	FALSE	NALTREXONE	1895	74	2721.76	2721.76	0
		FFSU	MO	47335032688	47335	326	88	2020	2	FALSE	NALTREXONE	13793	488	20397.1	20288.5	108.6
		FFSU	MO	51224020650	51224	206	50	2020	4	FALSE	NALTREXONE	374.8	20	647.41	647.41	0
		FFSU	MO	47335032683	47335	326	83	2020	1	FALSE	NALTREXONE	4306	175	6641.76	6517.5	124.26
		FFSU	MO	47335032688	47335	326	88	2020	1	FALSE	NALTREXONE	11684.5	421	17223.2	17223.2	0
		FFSU	MO	51224020630	51224	206	30	2020	4	FALSE	NALTREXONE	1588.8	65	2190.88	2190.88	0
		FFSU	MO	47335032683	47335	326	83	2020	2	FALSE	NALTREXONE	4060.2	150	5950.65	5950.65	0
		FFSU	MO	51224020650	51224	206	50	2020	1	FALSE	NALTREXONE	450.8	21	716.46	606.97	109.49
		FFSU	MO	47335032688	47335	326	88	2020	4	FALSE	NALTREXONE	16547.5	617	25342.5	25152.1	190.37
		FFSU	MO	51224020650	51224	206	50	2020	2	FALSE	NALTREXONE	382.4	17	598.47	489.03	109.44
		FFSU	MO	51224020630	51224	206	30	2020	2	FALSE	NALTREXONE	1315	54	1843.75	1843.75	0
		FFSU	MO	47335032683	47335	326	83	2020	3	FALSE	NALTREXONE	5582.2	204	8195.96	8176.91	19.05
		FFSU	MO	51224020650	51224	206	50	2020	3	FALSE	NALTREXONE	589.8	24	901.8	847.08	54.72
		FFSU	MO	47335032688	47335	326	88	2020	3	FALSE	NALTREXONE	16124	582	24288.2	24062.8	225.38
		FFSU	MO	47335032683	47335	326	83	2020	4	FALSE	NALTREXONE	3823.8	138	5606.72	5606.72	0
		FFSU	MO	68084029121	68084	291	21	2020	1	TRUE	NALTREXONE
		FFSU	MO	68084029111	68084	291	11	2020	2	TRUE	NALTREXONE
		FFSU	MO	68084029111	68084	291	11	2020	4	TRUE	NALTREXONE
		FFSU	MO	68084029121	68084	291	21	2020	3	TRUE	NALTREXONE
		FFSU	MO	68084029121	68084	291	21	2020	2	TRUE	NALTREXONE
	2021	FFSU	MO	406117003	406	1170	3	2021	1	FALSE	NALTREXONE	23102.2	800	30612.2	30513.3	98.93
		FFSU	MO	406117001	406	1170	1	2021	1	FALSE	NALTREXONE	18348	737	26492	26319.7	172.34
		FFSU	MO	51224020630	51224	206	30	2021	1	FALSE	NALTREXONE	1680.5	67	2221.45	2221.45	0
		FFSU	MO	16729008110	16729	81	10	2021	1	FALSE	NALTREXONE	5250	187	7091.09	6781.34	309.75
		FFSU	MO	47335032688	47335	326	88	2021	1	FALSE	NALTREXONE	17211	656	24846.5	24809.2	37.25
		FFSU	MO	16729008101	16729	81	1	2021	1	FALSE	NALTREXONE	658	24	883.87	883.87	0
		FFSU	MO	68084029121	68084	291	21	2021	1	TRUE	NALTREXONE
		FFSU	MO	904703604	904	7036	4	2021	1	TRUE	NALTREXONE
		FFSU	MO	47335032683	47335	326	83	2021	1	FALSE	NALTREXONE	4568	170	6434.71	6434.71	0
		FFSU	MO	51224020650	51224	206	50	2021	1	TRUE	NALTREXONE
VIvitrol	2019	None
	2020	FFSU	MO	65757030001	65757	300	1	2020	1	FALSE	VIVITROL	543	543	695673	695673	0
		FFSU	MO	65757030001	65757	300	1	2020	2	FALSE	VIVITROL	468	466	600764	600764	0
		FFSU	MO	65757030001	65757	300	1	2020	4	FALSE	VIVITROL	575	574	780452	780452	0
		FFSU	MO	65757030001	65757	300	1	2020	3	FALSE	VIVITROL	588	588	792634	792634	0
	2021	FFSU	MO	65757030001	65757	300	1	2021	1	FALSE	VIVITROL	558	558	757113	757113	0
South Dakota
Naltrexone	2019	FFSU	SD	16729008101	16729	81	1	2019	3	TRUE	Naltrexone
		FFSU	SD	47335032683	47335	326	83	2019	3	TRUE	NALTREXONE
		FFSU	SD	51224020650	51224	206	50	2019	2	TRUE	Naltrexone
		FFSU	SD	51224020630	51224	206	30	2019	3	TRUE	Naltrexone
		FFSU	SD	51224020650	51224	206	50	2019	3	TRUE	Naltrexone
		FFSU	SD	16729008110	16729	81	10	2019	2	TRUE	Naltrexone
		FFSU	SD	16729008110	16729	81	10	2019	1	TRUE	Naltrexone
		FFSU	SD	406117003	406	1170	3	2019	2	TRUE	NALTREXONE
		FFSU	SD	16729008110	16729	81	10	2019	3	TRUE	Naltrexone
		FFSU	SD	16729008101	16729	81	1	2019	1	TRUE	Naltrexone
		FFSU	SD	51224020650	51224	206	50	2019	1	TRUE	Naltrexone
		FFSU	SD	406117003	406	1170	3	2019	3	TRUE	NALTREXONE
		FFSU	SD	51224020630	51224	206	30	2019	1	TRUE	Naltrexone
		FFSU	SD	16729008101	16729	81	1	2019	2	TRUE	Naltrexone
		FFSU	SD	51224020630	51224	206	30	2019	2	TRUE	Naltrexone
		FFSU	SD	51224020650	51224	206	50	2019	4	TRUE	Naltrexone
		FFSU	SD	406117001	406	1170	1	2019	3	FALSE	NALTREXONE	891	34	1027.56	1003.56	24
		FFSU	SD	406117001	406	1170	1	2019	2	FALSE	NALTREXONE	845	32	956.76	935.76	21
		FFSU	SD	406117003	406	1170	3	2019	4	TRUE	NALTREXONE
		FFSU	SD	16729008101	16729	81	1	2019	4	TRUE	Naltrexone
		FFSU	SD	406117001	406	1170	1	2019	4	FALSE	NALTREXONE	1079	37	1198.04	1158.77	39.27
		FFSU	SD	16729008110	16729	81	10	2019	4	TRUE	Naltrexone
		FFSU	SD	406117001	406	1170	1	2019	1	FALSE	NALTREXONE	419	15	452.98	442.98	10
		FFSU	SD	47335032683	47335	326	83	2019	4	TRUE	NALTREXONE
		FFSU	SD	406117003	406	1170	3	2019	1	FALSE	NALTREXONE	404	18	474.54	454.52	20.02
	2020	FFSU	SD	51224020650	51224	206	50	2020	1	TRUE	Naltrexone
		FFSU	SD	406117001	406	1170	1	2020	4	FALSE	NALTREXONE	2598	75	2783.03	2571.94	211.09
		FFSU	SD	16729008110	16729	81	10	2020	4	TRUE	Naltrexone
		FFSU	SD	406117003	406	1170	3	2020	4	FALSE	NALTREXONE	630	20	692.5	684.5	8
		FFSU	SD	47335032688	47335	326	88	2020	1	TRUE	NALTREXONE
		FFSU	SD	16729008101	16729	81	1	2020	3	TRUE	Naltrexone
		FFSU	SD	406117001	406	1170	1	2020	3	FALSE	NALTREXONE	2037	71	2340.59	2287.17	53.42
		FFSU	SD	47335032683	47335	326	83	2020	1	TRUE	NALTREXONE
		FFSU	SD	16729008110	16729	81	10	2020	1	TRUE	Naltrexone
		FFSU	SD	406117003	406	1170	3	2020	3	FALSE	NALTREXONE	772	27	882.38	871.38	11
		FFSU	SD	51224020650	51224	206	50	2020	2	TRUE	Naltrexone
		FFSU	SD	16729008101	16729	81	1	2020	1	TRUE	Naltrexone
		FFSU	SD	406117003	406	1170	3	2020	2	FALSE	NALTREXONE	1017	34	1138.43	1115.89	22.54
		FFSU	SD	406117001	406	1170	1	2020	2	FALSE	NALTREXONE	1531	58	1802.87	1779.87	23
		FFSU	SD	47335032688	47335	326	88	2020	4	TRUE	NALTREXONE
		FFSU	SD	47335032683	47335	326	83	2020	2	TRUE	NALTREXONE
		FFSU	SD	16729008110	16729	81	10	2020	2	TRUE	Naltrexone
		FFSU	SD	47335032683	47335	326	83	2020	4	FALSE	NALTREXONE	336	16	444.11	438.11	6
		FFSU	SD	51224020630	51224	206	30	2020	3	TRUE	Naltrexone
		FFSU	SD	406117003	406	1170	3	2020	1	FALSE	NALTREXONE	463	16	529.09	522.09	7
		FFSU	SD	47335032688	47335	326	88	2020	2	TRUE	NALTREXONE
		FFSU	SD	406117001	406	1170	1	2020	1	FALSE	NALTREXONE	1578	58	1839.3	1811.3	28
		FFSU	SD	47335032683	47335	326	83	2020	3	FALSE	NALTREXONE	381	14	442.24	434.24	8
		FFSU	SD	16729008110	16729	81	10	2020	3	TRUE	Naltrexone
	2021	FFSU	SD	47335032688	47335	326	88	2021	1	TRUE	NALTREXONE
		FFSU	SD	406117003	406	1170	3	2021	1	FALSE	NALTREXONE	1351	51	4516.93	4495.93	21
		FFSU	SD	51224020650	51224	206	50	2021	1	TRUE	Naltrexone
		FFSU	SD	16729008101	16729	81	1	2021	1	TRUE	Naltrexone
		FFSU	SD	406117001	406	1170	1	2021	1	FALSE	NALTREXONE	2505	83	3304.7	3256.7	48
		FFSU	SD	16729008110	16729	81	10	2021	1	TRUE	Naltrexone
		FFSU	SD	47335032683	47335	326	83	2021	1	TRUE	NALTREXONE
Vivitrol	2019-2021	None
North Dakota
Naltrexone	2019	MCOU	ND	406117001	406	1170	1	2019	2	FALSE	NALTREXONE	753	29	870.08	870.08	0
		FFSU	ND	51224020650	51224	206	50	2019	1	TRUE	NALTREXONE
		FFSU	ND	51224020630	51224	206	30	2019	1	TRUE	NALTREXONE
		FFSU	ND	16729008101	16729	81	1	2019	3	TRUE	NALTREXONE
		FFSU	ND	16729008110	16729	81	10	2019	1	TRUE	NALTREXONE
		FFSU	ND	16729008110	16729	81	10	2019	2	TRUE	NALTREXONE
		MCOU	ND	16729008110	16729	81	10	2019	2	TRUE	NALTREXONE
		MCOU	ND	16729008101	16729	81	1	2019	1	TRUE	NALTREXONE
		MCOU	ND	16729008110	16729	81	10	2019	1	TRUE	NALTREXONE
		MCOU	ND	16729008101	16729	81	1	2019	2	TRUE	NALTREXONE
		FFSU	ND	51224020650	51224	206	50	2019	2	TRUE	NALTREXONE
		FFSU	ND	47335032683	47335	326	83	2019	3	TRUE	NALTREXONE
		MCOU	ND	51224020630	51224	206	30	2019	1	TRUE	NALTREXONE
		MCOU	ND	51224020630	51224	206	30	2019	2	TRUE	NALTREXONE
		MCOU	ND	47335032688	47335	326	88	2019	3	TRUE	NALTREXONE
		MCOU	ND	47335032683	47335	326	83	2019	3	TRUE	NALTREXONE
		FFSU	ND	406117001	406	1170	1	2019	3	TRUE	NALTREXONE
		FFSU	ND	406117001	406	1170	1	2019	1	TRUE	NALTREXONE
		FFSU	ND	51224020650	51224	206	50	2019	3	TRUE	NALTREXONE
		FFSU	ND	16729008110	16729	81	10	2019	3	TRUE	NALTREXONE
		FFSU	ND	47335032688	47335	326	88	2019	3	TRUE	NALTREXONE
		FFSU	ND	16729008101	16729	81	1	2019	1	TRUE	NALTREXONE
		MCOU	ND	51224020650	51224	206	50	2019	3	TRUE	NALTREXONE
		FFSU	ND	51224020630	51224	206	30	2019	2	TRUE	NALTREXONE
		FFSU	ND	51224020630	51224	206	30	2019	3	TRUE	NALTREXONE
		FFSU	ND	16729008101	16729	81	1	2019	4	TRUE	NALTREXONE
		MCOU	ND	47335032688	47335	326	88	2019	4	FALSE	NALTREXONE	487	19	614.77	614.77	0
		FFSU	ND	406117003	406	1170	3	2019	1	FALSE	NALTREXONE	485	19	566.17	543.65	22.52
		FFSU	ND	406117003	406	1170	3	2019	4	FALSE	NALTREXONE	649	28	793.96	793.96	0
		FFSU	ND	47335032683	47335	326	83	2019	4	FALSE	NALTREXONE	360	14	417.55	393.06	24.49
		MCOU	ND	16729008110	16729	81	10	2019	4	FALSE	NALTREXONE	537	19	623.17	623.17	0
		MCOU	ND	406117001	406	1170	1	2019	4	FALSE	NALTREXONE	1135	37	1306.38	1306.38	0
		MCOU	ND	47335032683	47335	326	83	2019	4	TRUE	NALTREXONE
		MCOU	ND	16729008101	16729	81	1	2019	3	FALSE	NALTREXONE	344	12	412.21	412.21	0
		FFSU	ND	406117001	406	1170	1	2019	2	FALSE	NALTREXONE	565	19	619.19	607.37	11.82
		MCOU	ND	16729008101	16729	81	1	2019	4	FALSE	NALTREXONE	675	23	804.24	804.24	0
		MCOU	ND	406117003	406	1170	3	2019	2	FALSE	NALTREXONE	1896	64	2199.79	2199.79	0
		MCOU	ND	406117003	406	1170	3	2019	3	FALSE	NALTREXONE	1586	58	1916.92	1916.92	0
		MCOU	ND	51224020650	51224	206	50	2019	4	TRUE	NALTREXONE
		FFSU	ND	16729008110	16729	81	10	2019	4	TRUE	NALTREXONE
		FFSU	ND	51224020630	51224	206	30	2019	4	TRUE	NALTREXONE
		FFSU	ND	406117001	406	1170	1	2019	4	FALSE	NALTREXONE	734	26	814.63	810.51	4.12
		MCOU	ND	406117003	406	1170	3	2019	4	FALSE	NALTREXONE	1903	72	2344.78	2344.78	0
		MCOU	ND	51224020650	51224	206	50	2019	2	FALSE	NALTREXONE	532	18	622.23	622.23	0
		MCOU	ND	406117001	406	1170	1	2019	1	FALSE	NALTREXONE	406	17	496.9	496.9	0
		FFSU	ND	406117003	406	1170	3	2019	2	FALSE	NALTREXONE	681	23	743.48	686.87	56.61
		MCOU	ND	406117001	406	1170	1	2019	3	FALSE	NALTREXONE	799	32	974.56	974.56	0
		MCOU	ND	51224020650	51224	206	50	2019	1	FALSE	NALTREXONE	492	17	555.83	555.83	0
		MCOU	ND	406117003	406	1170	3	2019	1	FALSE	NALTREXONE	2402	86	2532.26	2532.26	0
		FFSU	ND	406117003	406	1170	3	2019	3	FALSE	NALTREXONE	632	26	748.99	700.17	48.82
		MCOU	ND	16729008110	16729	81	10	2019	3	FALSE	NALTREXONE	760	27	919	919	0
	2020	FFSU	ND	16729008101	16729	81	1	2020	2	FALSE	NALTREXONE	370	13	408.57	408.57	0
		FFSU	ND	47335032683	47335	326	83	2020	2	FALSE	NALTREXONE	404	17	479.26	479.26	0
		FFSU	ND	406117003	406	1170	3	2020	4	FALSE	NALTREXONE	978	43	1028.43	1028.43	0
		FFSU	ND	47335032688	47335	326	88	2020	2	FALSE	NALTREXONE	675	31	825.14	825.14	0
		FFSU	ND	406117001	406	1170	1	2020	4	FALSE	NALTREXONE	907	35	984.55	984.55	0
		FFSU	ND	47335032683	47335	326	83	2020	1	FALSE	NALTREXONE	311	12	357.49	357.49	0
		FFSU	ND	16729008101	16729	81	1	2020	3	FALSE	NALTREXONE	288	12	333.91	333.91	0
		FFSU	ND	16729008110	16729	81	10	2020	1	FALSE	NALTREXONE	389	14	434.55	434.55	0
		FFSU	ND	47335032688	47335	326	88	2020	3	FALSE	NALTREXONE	986	39	1104.88	1104.88	0
		FFSU	ND	406117001	406	1170	1	2020	1	FALSE	NALTREXONE	1323	46	1457.85	1457.85	0
		FFSU	ND	16729008110	16729	81	10	2020	2	TRUE	NALTREXONE
		FFSU	ND	47335032683	47335	326	83	2020	3	TRUE	NALTREXONE
		FFSU	ND	406117003	406	1170	3	2020	1	FALSE	NALTREXONE	2719	101	3039.22	3039.22	0
		FFSU	ND	47335032688	47335	326	88	2020	4	FALSE	NALTREXONE	891	34	942.43	942.43	0
		FFSU	ND	47335032683	47335	326	83	2020	4	FALSE	NALTREXONE	486	18	524.83	524.83	0
		FFSU	ND	16729008110	16729	81	10	2020	3	FALSE	NALTREXONE	540	19	574.84	557.21	17.63
		FFSU	ND	406117003	406	1170	3	2020	2	FALSE	NALTREXONE	1639	63	1880.96	1880.96	0
		FFSU	ND	16729008101	16729	81	1	2020	1	FALSE	NALTREXONE	689	24	746.06	746.06	0
		FFSU	ND	406117003	406	1170	3	2020	3	FALSE	NALTREXONE	1250	52	1411.47	1411.47	0
		FFSU	ND	406117001	406	1170	1	2020	2	FALSE	NALTREXONE	1408	51	1564.56	1564.56	0
		FFSU	ND	406117001	406	1170	1	2020	3	FALSE	NALTREXONE	1195	44	1319.36	1310.38	8.98
		FFSU	ND	47335032688	47335	326	88	2020	1	FALSE	NALTREXONE	453	20	550.68	550.68	0
		FFSU	ND	16729008110	16729	81	10	2020	4	FALSE	NALTREXONE	600	19	556.76	555.24	1.52
		FFSU	ND	16729008101	16729	81	1	2020	4	FALSE	NALTREXONE	525	20	538.01	538.01	0
		FFSU	ND	51224020630	51224	206	30	2020	2	FALSE	NALTREXONE	804	28	886.49	886.49	0
		FFSU	ND	51224020630	51224	206	30	2020	4	FALSE	NALTREXONE	1570	58	1693.48	1693.48	0
		FFSU	ND	51224020630	51224	206	30	2020	3	FALSE	NALTREXONE	1370	54	1564.01	1564.01	0
		FFSU	ND	51224020650	51224	206	50	2020	4	TRUE	NALTREXONE
		FFSU	ND	51224020630	51224	206	30	2020	1	TRUE	NALTREXONE
		FFSU	ND	51224020650	51224	206	50	2020	1	TRUE	NALTREXONE
	2021	FFSU	ND	47335032683	47335	326	83	2021	1	FALSE	NALTREXONE	706	30	784.09	784.09	0
		FFSU	ND	406117001	406	1170	1	2021	1	FALSE	NALTREXONE	1249	50	1357.98	1357.98	0
		FFSU	ND	47335032688	47335	326	88	2021	1	FALSE	NALTREXONE	937	38	1040.85	1040.85	0
		FFSU	ND	406117003	406	1170	3	2021	1	FALSE	NALTREXONE	1022	41	1116.23	1116.23	0
		FFSU	ND	51224020630	51224	206	30	2021	1	FALSE	NALTREXONE	1484	53	1578	1578	0
		FFSU	ND	16729008101	16729	81	1	2021	1	FALSE	NALTREXONE	902	33	967.6	967.6	0
		FFSU	ND	51224020650	51224	206	50	2021	1	TRUE	NALTREXONE
		FFSU	ND	16729008110	16729	81	10	2021	1	FALSE	NALTREXONE	975	37	1042.66	1042.66	0
Vivitrol	2019-2021	None
Nebraska
Naltrexone	2019	MCOU	NE	47335032683	47335	326	83	2019	4	FALSE	NALTREXONE	1008.5	34	1667.8	1667.8	0
		MCOU	NE	47335032688	47335	326	88	2019	3	FALSE	NALTREXONE	640.5	24	741.91	741.91	0
		MCOU	NE	406117001	406	1170	1	2019	4	FALSE	NALTREXONE	3653	106	5150.28	5150.28	0
		MCOU	NE	16729008110	16729	81	10	2019	4	FALSE	Naltrexone	2494	79	3763.86	3389.63	374.23
		MCOU	NE	406117003	406	1170	3	2019	4	FALSE	NALTREXONE	2759	77	3938.57	3897.6	40.97
		MCOU	NE	16729008101	16729	81	1	2019	4	FALSE	Naltrexone	566.5	17	637.47	637.47	0
		MCOU	NE	47335032688	47335	326	88	2019	4	FALSE	NALTREXONE	1410.25	47	2510.75	2510.75	0
		MCOU	NE	51224020630	51224	206	30	2019	1	TRUE	Naltrexone
		MCOU	NE	47335032683	47335	326	83	2019	2	TRUE	NALTREXONE
		MCOU	NE	51224020650	51224	206	50	2019	2	TRUE	Naltrexone
		MCOU	NE	47335032688	47335	326	88	2019	2	TRUE	NALTREXONE
		MCOU	NE	51224020650	51224	206	50	2019	1	TRUE	Naltrexone
		FFSU	NE	16729008110	16729	81	10	2019	2	TRUE	Naltrexone
		MCOU	NE	47335032683	47335	326	83	2019	1	TRUE	NALTREXONE
		MCOU	NE	51224020650	51224	206	50	2019	3	TRUE	Naltrexone
		MCOU	NE	47335032688	47335	326	88	2019	1	TRUE	NALTREXONE
		MCOU	NE	68084029121	68084	291	21	2019	1	TRUE	NALTREXONE
		MCOU	NE	406117003	406	1170	3	2019	3	FALSE	NALTREXONE	3167	88	3139.48	3050.96	88.52
		MCOU	NE	16729008101	16729	81	1	2019	3	FALSE	Naltrexone	843.5	20	990.7	990.7	0
		MCOU	NE	16729008101	16729	81	1	2019	1	FALSE	Naltrexone	574	15	639.94	630.64	9.3
		MCOU	NE	51224020630	51224	206	30	2019	2	FALSE	Naltrexone	709	28	721.49	721.49	0
		MCOU	NE	47335032683	47335	326	83	2019	3	FALSE	NALTREXONE	758	23	873.44	873.44	0
		MCOU	NE	51224020630	51224	206	30	2019	4	TRUE	Naltrexone
		MCOU	NE	406117001	406	1170	1	2019	3	FALSE	NALTREXONE	3686	105	3529.9	3514.36	15.54
		MCOU	NE	16729008110	16729	81	10	2019	3	FALSE	Naltrexone	2448	77	2420.32	2283.11	137.21
		MCOU	NE	16729008110	16729	81	10	2019	2	FALSE	Naltrexone	2500	75	1744.79	1687.35	57.44
		MCOU	NE	406117003	406	1170	3	2019	2	FALSE	NALTREXONE	3453	98	2731.12	2684.49	46.63
		MCOU	NE	51224020630	51224	206	30	2019	3	FALSE	Naltrexone	351	14	353.77	353.77	0
		MCOU	NE	16729008101	16729	81	1	2019	2	FALSE	Naltrexone	700	13	632.79	628.49	4.3
		MCOU	NE	406117001	406	1170	1	2019	1	FALSE	NALTREXONE	3046	99	3976.47	3976.47	0
		MCOU	NE	16729008110	16729	81	10	2019	1	FALSE	Naltrexone	1487	51	1314.42	1304.39	10.03
		MCOU	NE	406117003	406	1170	3	2019	1	FALSE	NALTREXONE	4439.5	128	4082.65	3987.24	95.41
		MCOU	NE	406117001	406	1170	1	2019	2	FALSE	NALTREXONE	3447	107	2991.03	2962.2	28.83
	2020	MCOU	NE	16729008110	16729	81	10	2020	1	FALSE	Naltrexone	2648	80	2506.26	2251.62	254.64
		MCOU	NE	51224020650	51224	206	50	2020	4	TRUE	Naltrexone
		MCOU	NE	47335032683	47335	326	83	2020	4	FALSE	NALTREXONE	349	13	387.4	387.4	0
		MCOU	NE	16729008101	16729	81	1	2020	4	FALSE	Naltrexone	767.5	25	884.31	884.31	0
		MCOU	NE	406117003	406	1170	3	2020	1	FALSE	NALTREXONE	3720	107	3677.66	3510.32	167.34
		MCOU	NE	16729008101	16729	81	1	2020	2	FALSE	Naltrexone	644.5	22	684.34	684.34	0
		MCOU	NE	16729008101	16729	81	1	2020	3	FALSE	Naltrexone	634	21	664.66	664.66	0
		MCOU	NE	47335032688	47335	326	88	2020	3	FALSE	NALTREXONE	3180	112	3489.58	3489.58	0
		MCOU	NE	406117003	406	1170	3	2020	3	FALSE	NALTREXONE	5681	185	7043.92	6679.58	364.34
		MCOU	NE	51224020630	51224	206	30	2020	3	TRUE	Naltrexone
		MCOU	NE	16729008110	16729	81	10	2020	3	TRUE	Naltrexone
		MCOU	NE	406117003	406	1170	3	2020	2	FALSE	NALTREXONE	4838	157	6001.16	5678.13	323.03
		MCOU	NE	47335032688	47335	326	88	2020	1	FALSE	NALTREXONE	1966	66	2026.26	2026.26	0
		MCOU	NE	51224020630	51224	206	30	2020	2	TRUE	Naltrexone
		MCOU	NE	406117001	406	1170	1	2020	2	FALSE	NALTREXONE	2733	77	2988.95	2980.3	8.65
		MCOU	NE	16729008101	16729	81	1	2020	1	FALSE	Naltrexone	316	14	371.87	371.87	0
		MCOU	NE	406117003	406	1170	3	2020	4	FALSE	NALTREXONE	6854	219	8780.57	8659.15	121.42
		MCOU	NE	51224020630	51224	206	30	2020	4	TRUE	Naltrexone
		MCOU	NE	47335032683	47335	326	83	2020	2	FALSE	NALTREXONE	231.1	12	311.07	311.07	0
		FFSU	NE	51224020630	51224	206	30	2020	4	TRUE	Naltrexone
		MCOU	NE	47335032688	47335	326	88	2020	2	FALSE	NALTREXONE	2993	96	3156.21	3156.21	0
		MCOU	NE	406117001	406	1170	1	2020	4	FALSE	NALTREXONE	3812	122	3954.91	3922.06	32.85
		MCOU	NE	47335032688	47335	326	88	2020	4	FALSE	NALTREXONE	5007	182	5403.86	5403.86	0
		MCOU	NE	47335032683	47335	326	83	2020	3	FALSE	NALTREXONE	293.5	12	385.89	385.89	0
		MCOU	NE	406117001	406	1170	1	2020	3	FALSE	NALTREXONE	3020	93	3097.46	3084.4	13.06
		FFSU	NE	16729008110	16729	81	10	2020	2	TRUE	Naltrexone
		FFSU	NE	406117001	406	1170	1	2020	2	TRUE	NALTREXONE
		MCOU	NE	47335032683	47335	326	83	2020	1	FALSE	NALTREXONE	391	15	406.81	406.81	0
		MCOU	NE	51224020630	51224	206	30	2020	1	TRUE	Naltrexone
		MCOU	NE	16729008110	16729	81	10	2020	2	FALSE	Naltrexone	860.5	25	1103.64	1072.25	31.39
		MCOU	NE	406117001	406	1170	1	2020	1	FALSE	NALTREXONE	3822	106	3400.16	3400.16	0
		MCOU	NE	16729008110	16729	81	10	2020	4	FALSE	Naltrexone	1344	45	1509.97	1509.97	0
		MCOU	NE	51224020650	51224	206	50	2020	1	TRUE	Naltrexone
	2021	MCOU	NE	16729008101	16729	81	1	2021	1	FALSE	Naltrexone	612	17	934.32	934.32	0
		MCOU	NE	51224020650	51224	206	50	2021	1	TRUE	Naltrexone
		MCOU	NE	47335032683	47335	326	83	2021	1	FALSE	NALTREXONE	581	22	899.91	899.91	0
		MCOU	NE	406117001	406	1170	1	2021	1	FALSE	NALTREXONE	4302	135	7744.21	7273.66	470.55
		MCOU	NE	47335032688	47335	326	88	2021	1	FALSE	NALTREXONE	5166	203	8763.53	8699.67	63.86
		MCOU	NE	406117003	406	1170	3	2021	1	FALSE	NALTREXONE	8362	261	16213.3	16110.3	102.98
		MCOU	NE	16729008110	16729	81	10	2021	1	FALSE	Naltrexone	1288	42	2162.11	2108.01	54.1
		MCOU	NE	51224020630	51224	206	30	2021	1	TRUE	Naltrexone
Vivitrol	2019-2021	None
Minnesota
Naltrexone	2019	FFSU	MN	16729008110	16729	81	10	2019	4	FALSE	NALTREXONE	5168	176	5176.19	4865.17	311.02
		FFSU	MN	51224020650	51224	206	50	2019	2	FALSE	NALTREXONE	1655.9	53	1918.4	1870.11	48.29
		FFSU	MN	47335032688	47335	326	88	2019	3	FALSE	NALTREXONE	1463.7	49	1541.19	1464.15	77.04
		FFSU	MN	51224020650	51224	206	50	2019	1	FALSE	NALTREXONE	1199.2	39	1081.69	1020.33	61.36
		MCOU	MN	16729008110	16729	81	10	2019	3	FALSE	NALTREXONE	38208	1285	33573.9	33029.6	544.28
		FFSU	MN	51224020650	51224	206	50	2019	3	FALSE	NALTREXONE	360.7	14	393.38	368.27	25.11
		FFSU	MN	406117001	406	1170	1	2019	2	FALSE	NALTREXONE	2605.5	99	2402.31	2209.8	192.51
		FFSU	MN	51224020630	51224	206	30	2019	2	FALSE	NALTREXONE	1476.5	49	1785.96	1750.2	35.76
		FFSU	MN	16729008101	16729	81	1	2019	4	FALSE	NALTREXONE	1962	51	1799.48	1789.48	10
		FFSU	MN	406117003	406	1170	3	2019	2	FALSE	NALTREXONE	4309.5	133	3861.19	3764.21	96.98
		MCOU	MN	406117001	406	1170	1	2019	4	FALSE	NALTREXONE	23634.8	791	20038.2	19672.6	365.58
		MCOU	MN	406117001	406	1170	1	2019	1	FALSE	NALTREXONE	15575	532	15836.5	15411.6	424.9
		FFSU	MN	406117003	406	1170	3	2019	1	FALSE	NALTREXONE	5249.6	155	5529.84	5327.12	202.72
		FFSU	MN	47335032688	47335	326	88	2019	4	FALSE	NALTREXONE	1472.4	48	1456.78	1354.76	102.02
		FFSU	MN	16729008110	16729	81	10	2019	2	FALSE	NALTREXONE	4304	139	3878.81	3678.7	200.11
		FFSU	MN	406117001	406	1170	1	2019	4	FALSE	NALTREXONE	3140	102	3069.98	2922.41	147.57
		MCOU	MN	16729008110	16729	81	10	2019	4	FALSE	NALTREXONE	40808	1341	34749.8	34178.1	571.76
		FFSU	MN	51224020630	51224	206	30	2019	1	FALSE	NALTREXONE	1083	36	2241.33	2184.26	57.07
		FFSU	MN	16729008110	16729	81	10	2019	3	FALSE	NALTREXONE	4597	152	4871.76	4560.89	310.87
		MCOU	MN	406117003	406	1170	3	2019	3	FALSE	NALTREXONE	15639.2	534	13317.1	13038.1	278.99
		FFSU	MN	47335032688	47335	326	88	2019	1	TRUE	NALTREXONE
		FFSU	MN	47335032683	47335	326	83	2019	2	TRUE	NALTREXONE
		FFSU	MN	47335032688	47335	326	88	2019	2	TRUE	NALTREXONE
		FFSU	MN	406117001	406	1170	1	2019	3	FALSE	NALTREXONE	2016.2	76	2171.36	2007.58	163.78
		MCOU	MN	47335032688	47335	326	88	2019	1	TRUE	NALTREXONE
		FFSU	MN	406117001	406	1170	1	2019	1	FALSE	NALTREXONE	1411	50	1715.63	1640.63	75
		MCOU	MN	555090201	555	902	1	2019	1	TRUE	NALTREXONE
		FFSU	MN	51224020630	51224	206	30	2019	3	TRUE	NALTREXONE
		MCOU	MN	47335032683	47335	326	83	2019	3	FALSE	NALTREXONE	11165	408	8857.83	8772.69	85.14
		MCOU	MN	47335032683	47335	326	83	2019	4	FALSE	NALTREXONE	11901.2	414	9658.36	9529.69	128.67
		MCOU	MN	555090201	555	902	1	2019	3	TRUE	NALTREXONE
		MCOU	MN	16729008110	16729	81	10	2019	2	FALSE	NALTREXONE	31787	1071	27969.4	27452.5	516.94
		MCOU	MN	47335032683	47335	326	83	2019	2	FALSE	NALTREXONE	2358	85	1874.49	1855.49	19
		MCOU	MN	51224020630	51224	206	30	2019	4	FALSE	NALTREXONE	1062	43	1163.72	1151.72	12
		FFSU	MN	16729008101	16729	81	1	2019	1	FALSE	NALTREXONE	2223.5	64	1975.21	1939.93	35.28
		MCOU	MN	406117003	406	1170	3	2019	2	FALSE	NALTREXONE	20756.5	701	18103.1	17635.1	468.01
		FFSU	MN	16729008101	16729	81	1	2019	2	FALSE	NALTREXONE	2340	61	2055.57	2033.57	22
		MCOU	MN	47335032683	47335	326	83	2019	1	FALSE	NALTREXONE	960	31	846.49	830.49	16
		MCOU	MN	16729008101	16729	81	1	2019	4	FALSE	NALTREXONE	4058.9	138	3087.48	3013.58	73.9
		MCOU	MN	555090201	555	902	1	2019	2	TRUE	NALTREXONE
		MCOU	MN	406117003	406	1170	3	2019	4	FALSE	NALTREXONE	15324.5	541	13825.6	13476.6	349.09
		MCOU	MN	47335032688	47335	326	88	2019	2	FALSE	NALTREXONE	1166	38	934.65	928.65	6
		MCOU	MN	51224020630	51224	206	30	2019	2	FALSE	NALTREXONE	8585	315	6989.29	6901.29	88
		MCOU	MN	47335032688	47335	326	88	2019	3	FALSE	NALTREXONE	7013.65	257	5537.71	5482.71	55
		MCOU	MN	16729008110	16729	81	10	2019	1	FALSE	NALTREXONE	26063.8	867	23528.3	23181.5	346.81
		MCOU	MN	68084029121	68084	291	21	2019	3	TRUE	NALTREXONE
		FFSU	MN	51224020630	51224	206	30	2019	4	TRUE	NALTREXONE
		MCOU	MN	16729008101	16729	81	1	2019	2	FALSE	NALTREXONE	5845.5	193	5030.76	4836.66	194.1
		MCOU	MN	406117003	406	1170	3	2019	1	FALSE	NALTREXONE	25820	888	23539.2	23333.7	205.53
		FFSU	MN	47335032683	47335	326	83	2019	4	FALSE	NALTREXONE	2797	92	2771.69	2711.67	60.02
		FFSU	MN	16729008101	16729	81	1	2019	3	FALSE	NALTREXONE	2346.5	65	2337.62	2307.02	30.6
		MCOU	MN	51224020650	51224	206	50	2019	4	FALSE	NALTREXONE	1122	37	1042.5	1033.5	9
		MCOU	MN	51224020650	51224	206	50	2019	1	FALSE	NALTREXONE	6396.3	240	5978.7	5950.7	28
		MCOU	MN	51224020630	51224	206	30	2019	1	FALSE	NALTREXONE	6158	218	5501.81	5435.32	66.49
		FFSU	MN	51224020650	51224	206	50	2019	4	TRUE	NALTREXONE
		MCOU	MN	51224020650	51224	206	50	2019	2	FALSE	NALTREXONE	8165.91	302	7010.92	6936.21	74.71
		MCOU	MN	16729008101	16729	81	1	2019	1	FALSE	NALTREXONE	5769.5	194	5402.66	5155.54	247.12
		MCOU	MN	68094085362	68094	853	62	2019	4	TRUE	NALTREXONE
		MCOU	MN	51224020650	51224	206	50	2019	3	FALSE	NALTREXONE	1975	67	1689.04	1673.04	16
		MCOU	MN	406117001	406	1170	1	2019	2	FALSE	NALTREXONE	17171	579	15262.7	15022.4	240.26
		MCOU	MN	16729008101	16729	81	1	2019	3	FALSE	NALTREXONE	6475	202	5036.25	4862.41	173.84
		MCOU	MN	51224020630	51224	206	30	2019	3	FALSE	NALTREXONE	1513	56	1852.63	1842.63	10
		MCOU	MN	406117001	406	1170	1	2019	3	FALSE	NALTREXONE	19048.5	652	16731.5	16513.6	217.92
		MCOU	MN	47335032688	47335	326	88	2019	4	FALSE	NALTREXONE	9446.51	326	7448.23	7382.23	66
		FFSU	MN	47335032683	47335	326	83	2019	3	FALSE	NALTREXONE	1485	47	1548.23	1528.63	19.6
		FFSU	MN	16729008110	16729	81	10	2019	1	FALSE	NALTREXONE	4068.7	125	3643.4	3338.75	304.65
		FFSU	MN	406117003	406	1170	3	2019	4	FALSE	NALTREXONE	2634	85	3014.06	2867.71	146.35
		FFSU	MN	406117003	406	1170	3	2019	3	FALSE	NALTREXONE	2579	83	3105.34	2903.87	201.47
	2020	FFSU	MN	47335032688	47335	326	88	2020	4	FALSE	NALTREXONE	3510.9	108	3395.26	3336.26	59
		FFSU	MN	16729008101	16729	81	1	2020	4	TRUE	NALTREXONE
		FFSU	MN	51224020630	51224	206	30	2020	2	FALSE	NALTREXONE	696	24	1125.38	1112.38	13
		FFSU	MN	16729008110	16729	81	10	2020	3	FALSE	NALTREXONE	1651	57	1661.71	1512.55	149.16
		FFSU	MN	47335032688	47335	326	88	2020	1	FALSE	NALTREXONE	4536.1	146	4458.82	4319.73	139.09
		FFSU	MN	51224020650	51224	206	50	2020	3	TRUE	NALTREXONE
		FFSU	MN	406117001	406	1170	1	2020	4	FALSE	NALTREXONE	2750.5	78	2590.77	2444.02	146.75
		FFSU	MN	47335032683	47335	326	83	2020	2	FALSE	NALTREXONE	800.6	21	736.23	726.23	10
		FFSU	MN	47335032683	47335	326	83	2020	3	FALSE	NALTREXONE	1273.7	41	1250.8	1231.8	19
		FFSU	MN	47335032688	47335	326	88	2020	3	FALSE	NALTREXONE	3592.1	113	3499.99	3442.99	57
		FFSU	MN	51224020630	51224	206	30	2020	3	FALSE	NALTREXONE	1421	47	1857.84	1831.84	26
		FFSU	MN	406117001	406	1170	1	2020	3	FALSE	NALTREXONE	3727.5	111	3566.54	3460.44	106.1
		FFSU	MN	51224020650	51224	206	50	2020	4	TRUE	NALTREXONE
		FFSU	MN	47335032688	47335	326	88	2020	2	FALSE	NALTREXONE	3244.4	104	3181.5	3079.59	101.91
		FFSU	MN	406117003	406	1170	3	2020	4	FALSE	NALTREXONE	3666	118	3600.04	3495.57	104.47
		FFSU	MN	406117003	406	1170	3	2020	2	FALSE	NALTREXONE	4915	160	4845.47	4639.6	205.87
		FFSU	MN	16729008110	16729	81	10	2020	2	FALSE	NALTREXONE	2163.6	76	2191.28	2041.66	149.62
		FFSU	MN	16729008101	16729	81	1	2020	2	FALSE	NALTREXONE	409	17	441.82	436.82	5
		FFSU	MN	16729008101	16729	81	1	2020	1	FALSE	NALTREXONE	481	16	477.77	476.77	1
		FFSU	MN	51224020630	51224	206	30	2020	4	FALSE	NALTREXONE	1189.5	45	3070	3053.81	16.19
		FFSU	MN	406117001	406	1170	1	2020	2	FALSE	NALTREXONE	3910.6	123	3799.67	3706.31	93.36
		FFSU	MN	406117003	406	1170	3	2020	3	FALSE	NALTREXONE	4691	153	4627.7	4459.08	168.62
		FFSU	MN	16729008110	16729	81	10	2020	1	FALSE	NALTREXONE	4679.8	145	4536.6	4191.15	345.45
		FFSU	MN	406117001	406	1170	1	2020	1	FALSE	NALTREXONE	5450.5	178	5642.53	5516.2	126.33
		FFSU	MN	16729008101	16729	81	1	2020	3	FALSE	NALTREXONE	362	14	380.09	348.69	31.4
		FFSU	MN	51224020650	51224	206	50	2020	1	TRUE	NALTREXONE
		FFSU	MN	16729008110	16729	81	10	2020	4	FALSE	NALTREXONE	792	30	824.98	762.63	62.35
		FFSU	MN	47335032683	47335	326	83	2020	4	FALSE	NALTREXONE	444	20	495.82	487.82	8
		FFSU	MN	47335032683	47335	326	83	2020	1	FALSE	NALTREXONE	718	30	777.24	762.24	15
		FFSU	MN	406117003	406	1170	3	2020	1	FALSE	NALTREXONE	4190	139	4157.95	3916.55	241.4
		FFSU	MN	51224020630	51224	206	30	2020	1	TRUE	NALTREXONE
		FFSU	MN	68084029111	68084	291	11	2020	3	TRUE	NALTREXONE
		MCOU	MN	16729008110	16729	81	10	2020	1	FALSE	NALTREXONE	34271.3	1123	33149.2	32666.2	482.93
		MCOU	MN	16729008101	16729	81	1	2020	1	FALSE	NALTREXONE	2270	76	2224.95	2186.53	38.42
		MCOU	MN	406117001	406	1170	1	2020	4	FALSE	NALTREXONE	24196.8	820	30172.2	29784.2	388.02
		MCOU	MN	16729008110	16729	81	10	2020	2	FALSE	NALTREXONE	12488.9	445	13889.8	13603.9	285.86
		MCOU	MN	406117003	406	1170	3	2020	4	FALSE	NALTREXONE	58576.7	1983	58055.8	56994.8	1060.94
		MCOU	MN	16729008101	16729	81	1	2020	2	FALSE	NALTREXONE	3101	102	3033.28	3006.08	27.2
		MCOU	MN	16729008110	16729	81	10	2020	4	FALSE	NALTREXONE	9116.77	328	11769.7	11443.6	326.06
		MCOU	MN	406117003	406	1170	3	2020	3	FALSE	NALTREXONE	53918.8	1809	55025.6	54122.6	902.99
		MCOU	MN	406117001	406	1170	1	2020	3	FALSE	NALTREXONE	24785.3	822	27551.4	27240.2	311.24
		MCOU	MN	16729008101	16729	81	1	2020	3	FALSE	NALTREXONE	1979.6	69	2082.53	2064.53	18
		MCOU	MN	406117001	406	1170	1	2020	1	FALSE	NALTREXONE	26699.8	897	26010.7	25659.1	351.63
		MCOU	MN	16729008110	16729	81	10	2020	3	FALSE	NALTREXONE	10469.4	390	12989.2	12777.3	211.84
		MCOU	MN	406117003	406	1170	3	2020	2	FALSE	NALTREXONE	49665	1650	47549.5	46799	750.51
		MCOU	MN	406117001	406	1170	1	2020	2	FALSE	NALTREXONE	25760.6	848	24586.6	24253.5	333.12
		MCOU	MN	16729008101	16729	81	1	2020	4	FALSE	NALTREXONE	2902	118	3641.83	3593.23	48.6
		MCOU	MN	406117003	406	1170	3	2020	1	FALSE	NALTREXONE	26552.7	892	25719.2	25285.8	433.33
		MCOU	MN	47335032688	47335	326	88	2020	2	FALSE	NALTREXONE	19165.3	663	17814.7	17595.9	218.79
		MCOU	MN	51224020630	51224	206	30	2020	3	FALSE	NALTREXONE	5210.7	189	5562.87	5447.48	115.39
		MCOU	MN	47335032688	47335	326	88	2020	1	FALSE	NALTREXONE	24423.8	850	22834.2	22648.2	186
		MCOU	MN	47335032683	47335	326	83	2020	4	FALSE	NALTREXONE	1895.23	101	2626.17	2580.02	46.15
		MCOU	MN	51224020650	51224	206	50	2020	1	FALSE	NALTREXONE	369	12	379.99	378.99	1
		MCOU	MN	47335032683	47335	326	83	2020	2	FALSE	NALTREXONE	8280.54	301	8235.21	8140.67	94.54
		MCOU	MN	51224020650	51224	206	50	2020	4	FALSE	NALTREXONE	537.002	22	645.68	640.68	5
		MCOU	MN	51224020630	51224	206	30	2020	4	FALSE	NALTREXONE	5681	207	7178.2	7016.03	162.17
		MCOU	MN	47335032683	47335	326	83	2020	1	FALSE	NALTREXONE	2989.55	122	3008.29	2977.29	31
		MCOU	MN	47335032683	47335	326	83	2020	3	FALSE	NALTREXONE	6362	250	7462.03	7366.45	95.58
		MCOU	MN	51224020630	51224	206	30	2020	2	FALSE	NALTREXONE	4247	144	3884.15	3803.66	80.49
		MCOU	MN	51224020650	51224	206	50	2020	2	FALSE	NALTREXONE	611	22	547.97	537.97	10
		MCOU	MN	47335032688	47335	326	88	2020	4	FALSE	NALTREXONE	30823.8	1052	37135.1	36768.1	366.93
		MCOU	MN	51224020650	51224	206	50	2020	3	FALSE	NALTREXONE	1251	43	1364.04	1352.04	12
		MCOU	MN	51224020630	51224	206	30	2020	1	FALSE	NALTREXONE	830	29	800.95	793.95	7
		MCOU	MN	47335032688	47335	326	88	2020	3	FALSE	NALTREXONE	26448.3	896	28095.7	27766.6	329.12
		MCOU	MN	68094085362	68094	853	62	2020	3	TRUE	NALTREXONE
		MCOU	MN	68094085362	68094	853	62	2020	2	TRUE	NALTREXONE
		MCOU	MN	68094085362	68094	853	62	2020	4	TRUE	NALTREXONE
	2021	FFSU	MN	51224020650	51224	206	50	2021	1	TRUE	NALTREXONE
		FFSU	MN	406117003	406	1170	3	2021	1	FALSE	NALTREXONE	4935	158	4837.4	4596.42	240.98
		FFSU	MN	68084029121	68084	291	21	2021	1	TRUE	NALTREXONE
		FFSU	MN	16729008110	16729	81	10	2021	1	FALSE	NALTREXONE	1535	56	1576.45	1506.27	70.18
		FFSU	MN	47335032688	47335	326	88	2021	1	FALSE	NALTREXONE	4997.1	156	4856.43	4602.48	253.95
		FFSU	MN	51224020630	51224	206	30	2021	1	FALSE	NALTREXONE	1262	47	2773.68	2749.33	24.35
		FFSU	MN	47335032683	47335	326	83	2021	1	FALSE	NALTREXONE	456.2	19	493.22	484.22	9
		FFSU	MN	16729008101	16729	81	1	2021	1	FALSE	NALTREXONE	2439.5	63	2233.13	2206.13	27
		FFSU	MN	406117001	406	1170	1	2021	1	FALSE	NALTREXONE	2311	78	2307.27	2152.33	154.94
		MCOU	MN	406117001	406	1170	1	2021	1	FALSE	NALTREXONE	18279.7	619	22768.3	22379.7	388.65
		MCOU	MN	406117003	406	1170	3	2021	1	FALSE	NALTREXONE	64233.9	2193	81309.1	79972.9	1336.29
		MCOU	MN	51224020630	51224	206	30	2021	1	FALSE	NALTREXONE	5944.53	209	7371.61	7262.97	108.64
		MCOU	MN	47335032688	47335	326	88	2021	1	FALSE	NALTREXONE	33640.7	1157	41712.8	41236.2	476.53
		MCOU	MN	47335032683	47335	326	83	2021	1	FALSE	NALTREXONE	1746.58	97	2509.8	2473.8	36
		MCOU	MN	51224020650	51224	206	50	2021	1	FALSE	NALTREXONE	684.005	34	760.79	744.79	16
		MCOU	MN	16729008101	16729	81	1	2021	1	FALSE	NALTREXONE	6139.54	203	7129.01	7055.41	73.6
		MCOU	MN	16729008110	16729	81	10	2021	1	FALSE	NALTREXONE	10332.5	358	14564.6	14325.6	239.04
Vivitrol	2019	MCOU	MN	65757030202	65757	302	2	2019	4	TRUE	VIVITROL
		MCOU	MN	65757030202	65757	302	2	2019	1	TRUE	VIVITROL
		FFSU	MN	65757030001	65757	300	1	2019	2	TRUE	VIVITROL
		FFSU	MN	65757030202	65757	302	2	2019	3	TRUE	VIVITROL
		FFSU	MN	65757030001	65757	300	1	2019	3	TRUE	VIVITROL
		FFSU	MN	65757030202	65757	302	2	2019	2	TRUE	VIVITROL
		FFSU	MN	65757030001	65757	300	1	2019	1	TRUE	VIVITROL
		FFSU	MN	65757030202	65757	302	2	2019	1	TRUE	VIVITROL
		FFSU	MN	65757030202	65757	302	2	2019	4	TRUE	VIVITROL
		MCOU	MN	65757030202	65757	302	2	2019	3	TRUE	VIVITROL
		MCOU	MN	65757030202	65757	302	2	2019	2	TRUE	VIVITROL
		MCOU	MN	65757030001	65757	300	1	2019	1	FALSE	VIVITROL	311	311	387170	384213	2956.92
		MCOU	MN	65757030001	65757	300	1	2019	3	FALSE	VIVITROL	339	339	419922	408045	11876.5
		MCOU	MN	65757030001	65757	300	1	2019	4	FALSE	VIVITROL	375	375	482899	472470	10428.7
		FFSU	MN	65757030001	65757	300	1	2019	4	FALSE	VIVITROL	15	15	18702.2	17861.9	840.31
		MCOU	MN	65757030001	65757	300	1	2019	2	FALSE	VIVITROL	355	355	434753	433707	1045.48
	2020	FFSU	MN	65757030001	65757	300	1	2020	2	FALSE	VIVITROL	14	14	18688.3	15654.6	3033.62
		FFSU	MN	65757030001	65757	300	1	2020	1	FALSE	VIVITROL	31	31	39980	37191.9	2788.09
		FFSU	MN	65757030202	65757	302	2	2020	1	TRUE	VIVITROL
		FFSU	MN	65757030001	65757	300	1	2020	4	FALSE	VIVITROL	15	15	18431.3	12070.6	6360.73
		FFSU	MN	65757030001	65757	300	1	2020	3	TRUE	VIVITROL
		MCOU	MN	65757030001	65757	300	1	2020	1	FALSE	VIVITROL	485	485	604390	586908	17482.2
		MCOU	MN	65757030202	65757	302	2	2020	2	FALSE	VIVITROL	26	26	38506.4	38506.4	0
		MCOU	MN	65757030001	65757	300	1	2020	4	FALSE	VIVITROL	471	471	610505	562191	48314.6
		MCOU	MN	65757030202	65757	302	2	2020	3	TRUE	VIVITROL
		MCOU	MN	65757030202	65757	302	2	2020	4	TRUE	VIVITROL
		MCOU	MN	65757030001	65757	300	1	2020	3	FALSE	VIVITROL	468	468	578555	570368	8187.72
		MCOU	MN	65757030202	65757	302	2	2020	1	FALSE	VIVITROL	29.002	29	37253.5	37253.5	0
		MCOU	MN	65757030001	65757	300	1	2020	2	FALSE	VIVITROL	416	419	526618	511196	15421.7
	2021	FFSU	MN	65757030001	65757	300	1	2021	1	FALSE	VIVITROL	15.003	16	19438.4	13740.7	5697.69
		MCOU	MN	65757030001	65757	300	1	2021	1	FALSE	VIVITROL	416.01	420	540038	516463	23575.6
		MCOU	MN	65757030202	65757	302	2	2021	1	TRUE	VIVITROL
Wisconsin
Naltrexone	2019	FFSU	WI	406117003	406	1170	3	2019	2	FALSE	NALTREXONE	12790.2	436	14529.9	14085.9	443.93
		FFSU	WI	406117001	406	1170	1	2019	4	FALSE	NALTREXONE	13881	474	16045.1	15546.2	498.89
		FFSU	WI	51224020650	51224	206	50	2019	4	FALSE	Naltrexone	1237	41	1510.91	1458.83	52.08
		FFSU	WI	47335032688	47335	326	88	2019	4	FALSE	NALTREXONE	5464	175	6409.98	6019.61	390.37
		FFSU	WI	16729008110	16729	81	10	2019	4	FALSE	Naltrexone	27222	894	30739.3	29841.2	898.09
		FFSU	WI	406117003	406	1170	3	2019	4	FALSE	NALTREXONE	8206	280	9501.16	9229.3	271.86
		FFSU	WI	68084029121	68084	291	21	2019	1	TRUE	NALTREXONE
		MCOU	WI	51224020650	51224	206	50	2019	3	TRUE	Naltrexone
		MCOU	WI	406117001	406	1170	1	2019	2	TRUE	NALTREXONE
		MCOU	WI	406117003	406	1170	3	2019	1	TRUE	NALTREXONE
		MCOU	WI	51224020650	51224	206	50	2019	2	TRUE	Naltrexone
		MCOU	WI	47335032688	47335	326	88	2019	3	TRUE	NALTREXONE
		MCOU	WI	406117003	406	1170	3	2019	2	TRUE	NALTREXONE
		MCOU	WI	406117001	406	1170	1	2019	1	TRUE	NALTREXONE
		MCOU	WI	406117001	406	1170	1	2019	3	TRUE	NALTREXONE
		MCOU	WI	16729008110	16729	81	10	2019	2	TRUE	Naltrexone
		FFSU	WI	51224020650	51224	206	50	2019	2	FALSE	Naltrexone	5121	180	6186.63	5685.19	501.44
		FFSU	WI	47335032683	47335	326	83	2019	4	FALSE	NALTREXONE	1552	53	1935.99	1912.99	23
		MCOU	WI	51224020650	51224	206	50	2019	4	TRUE	Naltrexone
		FFSU	WI	51224020650	51224	206	50	2019	3	FALSE	Naltrexone	3273	113	4005.93	3793.35	212.58
		FFSU	WI	406117003	406	1170	3	2019	1	FALSE	NALTREXONE	15941	538	17268.7	16850.9	417.75
		FFSU	WI	51224020630	51224	206	30	2019	4	FALSE	Naltrexone	480	20	622.57	614.57	8
		FFSU	WI	51224020630	51224	206	30	2019	1	FALSE	Naltrexone	2054	72	2414.13	2390.13	24
		FFSU	WI	16729008101	16729	81	1	2019	4	FALSE	Naltrexone	899.4	29	1067.29	1021.65	45.64
		FFSU	WI	406117001	406	1170	1	2019	3	FALSE	NALTREXONE	12877.8	441	15241.5	14439	802.47
		FFSU	WI	16729008110	16729	81	10	2019	2	FALSE	Naltrexone	22929.7	797	25774.3	25131.7	642.62
		FFSU	WI	47335032683	47335	326	83	2019	2	FALSE	NALTREXONE	447	19	583.21	580.21	3
		MCOU	WI	47335032688	47335	326	88	2019	4	TRUE	NALTREXONE
		FFSU	WI	47335032683	47335	326	83	2019	1	FALSE	NALTREXONE	730	28	846.08	839.08	7
		FFSU	WI	406117003	406	1170	3	2019	3	FALSE	NALTREXONE	9168	308	10647.5	10369	278.46
		FFSU	WI	16729008101	16729	81	1	2019	3	FALSE	Naltrexone	1178.6	38	1510.23	1388.81	121.42
		FFSU	WI	47335032688	47335	326	88	2019	3	FALSE	NALTREXONE	4568	154	5483.35	5149.29	334.06
		FFSU	WI	47335032683	47335	326	83	2019	3	FALSE	NALTREXONE	1399	46	1730.49	1707.49	23
		MCOU	WI	406117001	406	1170	1	2019	4	TRUE	NALTREXONE
		FFSU	WI	16729008110	16729	81	10	2019	3	FALSE	Naltrexone	26150.7	876	29712.3	29014.3	697.98
		FFSU	WI	406117001	406	1170	1	2019	1	FALSE	NALTREXONE	11733.7	363	12991.8	12446.3	545.5
		FFSU	WI	51224020630	51224	206	30	2019	3	FALSE	Naltrexone	820	29	970.07	959.07	11
		FFSU	WI	406117001	406	1170	1	2019	2	FALSE	NALTREXONE	12096	389	13794.4	13267.4	526.95
		FFSU	WI	47335032688	47335	326	88	2019	2	FALSE	NALTREXONE	588	20	667.66	625.38	42.28
		FFSU	WI	47335032688	47335	326	88	2019	1	FALSE	NALTREXONE	360	13	420.38	413.38	7
		FFSU	WI	16729008101	16729	81	1	2019	2	FALSE	Naltrexone	1364	43	1581.09	1527.79	53.3
		FFSU	WI	16729008110	16729	81	10	2019	1	FALSE	Naltrexone	19498.3	663	20647	20086.3	560.74
		FFSU	WI	16729008101	16729	81	1	2019	1	FALSE	Naltrexone	1431	41	1468.28	1447.78	20.5
		FFSU	WI	51224020650	51224	206	50	2019	1	FALSE	Naltrexone	6731	217	7623.58	7094.71	528.87
		FFSU	WI	51224020630	51224	206	30	2019	2	FALSE	Naltrexone	2069	73	2488.01	2379.11	108.9
	2020	FFSU	WI	406117003	406	1170	3	2020	4	FALSE	NALTREXONE	47868	1261	50682	50040.9	641.05
		FFSU	WI	16729008110	16729	81	10	2020	3	FALSE	Naltrexone	7509	216	8579.06	8125.69	453.37
		FFSU	WI	406117001	406	1170	1	2020	4	FALSE	NALTREXONE	17969.4	522	19832.8	19431.3	401.54
		FFSU	WI	16729008101	16729	81	1	2020	3	FALSE	Naltrexone	717	19	787.96	770.85	17.11
		FFSU	WI	16729008110	16729	81	10	2020	4	FALSE	Naltrexone	6386.1	177	6975.55	6736.15	239.4
		FFSU	WI	406117001	406	1170	1	2020	1	FALSE	NALTREXONE	16697.7	566	19665.1	19445.5	219.6
		FFSU	WI	406117001	406	1170	1	2020	3	FALSE	NALTREXONE	16287.2	507	18697.6	18338.7	358.99
		FFSU	WI	406117003	406	1170	3	2020	3	FALSE	NALTREXONE	43978.7	1174	47640.9	46750.8	890.12
		FFSU	WI	16729008101	16729	81	1	2020	4	FALSE	Naltrexone	1543	39	1637.29	1619.18	18.11
		FFSU	WI	406117001	406	1170	1	2020	2	FALSE	NALTREXONE	17019.8	504	19057.4	18909.1	148.28
		FFSU	WI	16729008110	16729	81	10	2020	1	FALSE	Naltrexone	23057	765	26304.5	25998.2	306.21
		FFSU	WI	406117003	406	1170	3	2020	2	FALSE	NALTREXONE	39813	1118	43194.4	42581.2	613.2
		FFSU	WI	16729008101	16729	81	1	2020	1	FALSE	Naltrexone	368.6	15	477	477	0
		FFSU	WI	16729008110	16729	81	10	2020	2	FALSE	Naltrexone	8425	260	9650.04	9242.26	407.78
		FFSU	WI	16729008101	16729	81	1	2020	2	TRUE	Naltrexone
		FFSU	WI	406117003	406	1170	3	2020	1	FALSE	NALTREXONE	19089.3	635	22026.3	21766.8	259.51
		FFSU	WI	47335032683	47335	326	83	2020	2	FALSE	NALTREXONE	1718	49	2153.08	1969.18	183.9
		FFSU	WI	51224020630	51224	206	30	2020	1	FALSE	Naltrexone	317	13	410.61	410.61	0
		FFSU	WI	47335032688	47335	326	88	2020	2	FALSE	NALTREXONE	8195	216	9204.97	8929.74	275.23
		FFSU	WI	51224020650	51224	206	50	2020	2	FALSE	Naltrexone	949	25	1146.95	1146.95	0
		FFSU	WI	47335032683	47335	326	83	2020	3	FALSE	NALTREXONE	1788	50	2029.48	2003.48	26
		FFSU	WI	47335032688	47335	326	88	2020	3	FALSE	NALTREXONE	8146	226	9377.89	8910.75	467.14
		FFSU	WI	51224020650	51224	206	50	2020	3	FALSE	Naltrexone	1058	30	1294	1280	14
		FFSU	WI	51224020630	51224	206	30	2020	3	FALSE	Naltrexone	730	18	779.44	773.94	5.5
		FFSU	WI	51224020650	51224	206	50	2020	4	FALSE	Naltrexone	587	17	714.38	704.38	10
		FFSU	WI	47335032683	47335	326	83	2020	4	FALSE	NALTREXONE	2006	52	2323.16	2182.46	140.7
		FFSU	WI	47335032688	47335	326	88	2020	4	FALSE	NALTREXONE	8052	224	8948.56	8675.22	273.34
		FFSU	WI	51224020630	51224	206	30	2020	4	FALSE	Naltrexone	450	18	612.22	604.22	8
		FFSU	WI	51224020630	51224	206	30	2020	2	FALSE	Naltrexone	396	12	440.93	440.93	0
		FFSU	WI	47335032683	47335	326	83	2020	1	FALSE	NALTREXONE	1390	45	1674.85	1657.85	17
		FFSU	WI	51224020650	51224	206	50	2020	1	FALSE	Naltrexone	776	24	1008.48	1008.48	0
		FFSU	WI	47335032688	47335	326	88	2020	1	FALSE	NALTREXONE	8161	244	9578.15	9127.91	450.24
	2021	FFSU	WI	406117003	406	1170	3	2021	1	FALSE	NALTREXONE	60843.6	1545	64813.5	63514.8	1298.69
		FFSU	WI	16729008101	16729	81	1	2021	1	FALSE	Naltrexone	2407.8	59	2545.6	2536.6	9
		FFSU	WI	406117001	406	1170	1	2021	1	FALSE	NALTREXONE	16827.6	511	19200.4	18611.1	589.35
		FFSU	WI	16729008110	16729	81	10	2021	1	FALSE	Naltrexone	7361.8	190	8052.52	7548.2	504.32
		FFSU	WI	51224020630	51224	206	30	2021	1	FALSE	Naltrexone	516	21	738.91	732.91	6
		FFSU	WI	47335032683	47335	326	83	2021	1	FALSE	NALTREXONE	2394.02	66	2904.22	2559.9	344.32
		FFSU	WI	47335032688	47335	326	88	2021	1	FALSE	NALTREXONE	7296	209	8211.98	7867.21	344.77
		FFSU	WI	51224020650	51224	206	50	2021	1	FALSE	Naltrexone	913	20	998.64	988.64	10
Vivitrol	2019-2021	none
